# A systematic review of COVID-19 vaccine efficacy and effectiveness against SARS-CoV-2 infection and disease

**DOI:** 10.1101/2021.09.17.21263549

**Authors:** Melissa M Higdon, Brian Wahl, Carli B Jones, Joseph G Rosen, Shaun A Truelove, Anurima Baidya, Anjalika A Nande, Parisa A ShamaeiZadeh, Karoline K Walter, Daniel R Feikin, Minal K Patel, Maria Deloria Knoll, Alison L Hill

## Abstract

Billions of doses of COVID-19 vaccines have been administered globally, dramatically reducing SARS-CoV-2 incidence and severity in some settings. Many studies suggest vaccines provide a high degree of protection against infection and disease, but precise estimates vary and studies differ in design, outcomes measured, dosing regime, location, and circulating virus strains. Here we conduct a systematic review of COVID-19 vaccines through February 2022. We included efficacy data from Phase 3 clinical trials for 15 vaccines undergoing WHO Emergency Use Listing evaluation and real-world effectiveness for 8 vaccines with observational studies meeting inclusion criteria. Vaccine metrics collected include protection against asymptomatic infection, any infection, symptomatic COVID-19, and severe outcomes including hospitalization and death, for partial or complete vaccination, and against variants of concern Alpha, Beta, Gamma, Delta, and Omicron. We additionally review the epidemiological principles behind the design and interpretation of vaccine efficacy and effectiveness studies, including important sources of heterogeneity.

## Supplementary Table 1 for "A systematic review of COVID-19 vaccine efficacy and effectiveness against SARS-CoV-2 infection and disease"

### Sheet: Effectiveness
Study ID	author	citation	link	study type	study	vaccine	historyofCOVID	dose_number	dose	timing_of_dose_days	outcome	outcome2	country	population.detail	population	VE	LCI	UCI	Variant	Variant Context	variant.r	Max Duration Follow-Up	dose interval	Overall	Exclude	Reason	Notes	efficacy	Pfizer 1	Pfizer 2	Moderna 1	Moderna 2	AstraZeneca 1	AstraZeneca 2	CoronaVac 1	CoronaVac 2	Janssen	Beijing CNBG 1	Beijing CNBG 2	Bharat 1	Bharat 2	Gamaleya 1	Gamaleya 2	Included
1001	Baden	a1	https://www.nejm.org/doi/full/10.1056/nejmoa2035389	Clinical Trial		mRNA-1273 (Moderna)		1	1	14+	asymptomatic	asymptomatic	US		healthy adults	61	30	79		non-VOC	non-VOC	14					Calculate from Table S18				1							0	0	0	0	0	0	1
1001	Baden	a1	https://www.nejm.org/doi/full/10.1056/nejmoa2035389	Clinical Trial		mRNA-1273 (Moderna)		1	1	14+	infection	Infection	US		healthy adults	90	85	93		non-VOC	non-VOC	14					From Figure 3				1							0	0	0	0	0	0	1
1001	Baden	a1	https://www.nejm.org/doi/full/10.1056/nejmoa2035389	Clinical Trial		mRNA-1273 (Moderna)		1	1	14+	symptomatic	symptomatic	US		healthy adults	93	89	96		non-VOC	non-VOC	14					Table S18				1							0	0	0	0	0	0	1
1001	Baden	a1	https://www.nejm.org/doi/full/10.1056/nejmoa2035389	Clinical Trial		mRNA-1273 (Moderna)		2	final	14+	symptomatic	symptomatic	US		healthy adults	94	89	97		non-VOC	non-VOC	80						1				1						0	0	0	0	0	0	1
1016	Sadoff	a16	https://www.nejm.org/doi/10.1056/NEJMoa2101544?url_ver=Z39.88-2003&rfr_id=ori:rid:crossref.org&rfr_dat=cr_pub%20%200pubmed	Clinical Trial		Ad26.COV2.S (Janssen)		1	final	71	asymptomatic	asymptomatic	Global		healthy adults	65	40	81		mix	mix	100															1	0	0	0	0	0	0	1
1016	Sadoff	a16	https://www.nejm.org/doi/10.1056/NEJMoa2101544?url_ver=Z39.88-2003&rfr_id=ori:rid:crossref.org&rfr_dat=cr_pub%20%200pubmed	Clinical Trial		Ad26.COV2.S (Janssen)		1	final	28+	death	death	Global		healthy adults	100	74	100		mix	mix	100															1	0	0	0	0	0	0	1
1016	Sadoff	a16	https://www.nejm.org/doi/10.1056/NEJMoa2101544?url_ver=Z39.88-2003&rfr_id=ori:rid:crossref.org&rfr_dat=cr_pub%20%200pubmed	Clinical Trial		Ad26.COV2.S (Janssen)		1	final	28+	severe	severe	ZA		healthy adults	82	46	95		beta	beta	100															1	0	0	0	0	0	0	1
1016	Sadoff	a16	https://www.nejm.org/doi/10.1056/NEJMoa2101544?url_ver=Z39.88-2003&rfr_id=ori:rid:crossref.org&rfr_dat=cr_pub%20%200pubmed	Clinical Trial		Ad26.COV2.S (Janssen)		1	final	28+	severe	severe	Global		healthy adults	85	54	97		mix	mix	100					Measured on day 71										1	0	0	0	0	0	0	1
1016	Sadoff	a16	https://www.nejm.org/doi/10.1056/NEJMoa2101544?url_ver=Z39.88-2003&rfr_id=ori:rid:crossref.org&rfr_dat=cr_pub%20%200pubmed	Clinical Trial		Ad26.COV2.S (Janssen)		1	final	28+	symptomatic	symptomatic	ZA		healthy adults	64	41	79		beta	beta	100					A subset of infections in ZA sequenced, vast majority beta										1	0	0	0	0	0	0	1
1016	Sadoff	a16	https://www.nejm.org/doi/10.1056/NEJMoa2101544?url_ver=Z39.88-2003&rfr_id=ori:rid:crossref.org&rfr_dat=cr_pub%20%200pubmed	Clinical Trial		Ad26.COV2.S (Janssen)		1	final	28+	symptomatic	symptomatic	Global		healthy adults	66	55	75		mix	mix	100					A subset of infections in ZA sequenced, vast majority beta. Note: This estimate excludes their "mild" cases, but extremely small fraction got classified this way so will take as equivalent to "symptomatic"	1									1	0	0	0	0	0	0	1
1017	Voysey	a17	https://www.thelancet.com/journals/lancet/article/PIIS0140-6736(21)00432-3/abstract	Clinical Trial		AZD1222 (AstraZeneca)		1	final	14+	asymptomatic	asymptomatic	UK		healthy adults	22	-10	45		mix	mix	180					standard dose only							1				0	0	0	0	0	0	1
1017	Voysey	a17	https://www.thelancet.com/journals/lancet/article/PIIS0140-6736(21)00432-3/abstract	Clinical Trial		AZD1222 (AstraZeneca)		1	1	22+	asymptomatic	asymptomatic	UK		healthy adults	-17	-200	61		mix	mix	70					standard dose only						1					0	0	0	0	0	0	1
1017	Voysey	a17	https://www.thelancet.com/journals/lancet/article/PIIS0140-6736(21)00432-3/abstract	Clinical Trial		AZD1222 (AstraZeneca)		1	final	14+	infection	Infection	Global		healthy adults	60	36	75		mix	mix	180					standard dose only							1				0	0	0	0	0	0	1
1017	Voysey	a17	https://www.thelancet.com/journals/lancet/article/PIIS0140-6736(21)00432-3/abstract	Clinical Trial		AZD1222 (AstraZeneca)		2	final	14+	severe	severe	Global		healthy adults	100	59	100		mix	mix	180					2 standard doses, >=12 weeks between doses							1				0	0	0	0	0	0	1
1017	Voysey	a17	https://www.thelancet.com/journals/lancet/article/PIIS0140-6736(21)00432-3/abstract	Clinical Trial		AZD1222 (AstraZeneca)		2	1	22+	infection	Infection	Global		healthy adults	64	46	76		mix	mix	70					2 standard doses, >=12 weeks between doses						1					0	0	0	0	0	0	1
1017	Voysey	a17	https://www.thelancet.com/journals/lancet/article/PIIS0140-6736(21)00432-3/abstract	Clinical Trial		AZD1222 (AstraZeneca)		2	final	14+	symptomatic	symptomatic	Global		healthy adults	67	57	74		mix	mix	180					All dose spacings, both standard and half initial doses	1						1				0	0	0	0	0	0	1
1017	Voysey	a17	https://www.thelancet.com/journals/lancet/article/PIIS0140-6736(21)00432-3/abstract	Clinical Trial		AZD1222 (AstraZeneca)		2	1	22+	symptomatic	symptomatic	Global		healthy adults	76	59	86		mix	mix	70					Calculated from Table S3. One sided 97.5% CI						1					0	0	0	0	0	0	1
1019	Madhi	a19	https://www.nejm.org/doi/10.1056/NEJMoa2102214	Clinical Trial		AZD1222 (AstraZeneca)		2	final	14+	symptomatic	symptomatic	ZA		healthy adults	10	-77	55	beta	beta	beta	180												1				0	0	0	0	0	0	1
1020	Emary	a20	https://www.thelancet.com/journals/lancet/article/PIIS0140-6736(21)00628-0/abstract	Clinical Trial		AZD1222 (AstraZeneca)		2	final	14+	symptomatic	symptomatic	UK		healthy adults	70	44	85	alpha	alpha	alpha	150												1				0	0	0	0	0	0	1
1034	Skowronski	a34	https://www.nejm.org/doi/10.1056/NEJMc2036242	Clinical Trial		BNT162b2 (Pfizer)		1	1	14+	symptomatic	symptomatic	Global		healthy adults	93	69	98		non-VOC	non-VOC	7					Betwen 14 days after dose 1 to dose 2		1									0	0	0	0	0	0	1
1046	Heath	a46	https://www.nejm.org/doi/10.1056/NEJMoa2107659	Clinical Trial		NVX-CoV2373 (Novavax)		2	final	7+	symptomatic	symptomatic	UK		healthy adults	83	71	94	alpha	alpha	alpha	100																0	0	0	0	0	0	1
1046	Heath	a46	https://www.nejm.org/doi/10.1056/NEJMoa2107659	Clinical Trial		NVX-CoV2373 (Novavax)		2	final	7+	symptomatic	symptomatic	UK		healthy adults	90	80	95		mix	mix	100						1										0	0	0	0	0	0	1
1046	Heath	a46	https://www.nejm.org/doi/10.1056/NEJMoa2107659	Clinical Trial		NVX-CoV2373 (Novavax)		2	final	7+	symptomatic	symptomatic	UK		healthy adults	96	74	100		non-VOC	non-VOC	100																0	0	0	0	0	0	1
1047	Shinde	a47	https://www.nejm.org/doi/full/10.1056/NEJMoa2103055	Clinical Trial		NVX-CoV2373 (Novavax)		2	final	7+	symptomatic	symptomatic	ZA		healthy adults	51	0	76	beta	beta	beta	60					HIV negative											0	0	0	0	0	0	1
1047	Shinde	a47	https://www.nejm.org/doi/full/10.1056/NEJMoa2103055	Clinical Trial		NVX-CoV2373 (Novavax)		2	final	7+	symptomatic	symptomatic	ZA		healthy adults	60	20	80		non-VOC + beta	mix	60					HIV negative											0	0	0	0	0	0	1
1048	Logunov	a48	https://www.thelancet.com/journals/lancet/article/PIIS0140-6736(21)00234-8/fulltext	Clinical Trial		Sputnik V (Gamaleya)		2	final	7+	symptomatic	symptomatic	Russia		healthy adults	91	84	95		non-VOC	non-VOC	80						1										0	0	0	0	0	1	1
1005	Polack	a5	https://www.nejm.org/doi/full/10.1056/NEJMoa2034577	Clinical Trial		BNT162b2 (Pfizer)		2	final	7+	symptomatic	symptomatic	Global		healthy adults	95	90	98		non-VOC	non-VOC	90						1	1	1								0	0	0	0	0	0	1
1055	Tanriover	a55	https://www.thelancet.com/journals/lancet/article/PIIS0140-6736(21)01429-X/fulltext	Clinical Trial		CoronaVac (Sinovac)		2	final	14+	severe	severe	Turkey		healthy adults	100	20	100		non-VOC + alpha	mix	106														1		0	0	0	0	0	0	1
1055	Tanriover	a55	https://www.thelancet.com/journals/lancet/article/PIIS0140-6736(21)01429-X/fulltext	Clinical Trial		CoronaVac (Sinovac)		2	final	14+	symptomatic	symptomatic	Turkey		healthy adults	84	65	92		non-VOC + alpha	mix	106						1								1		0	0	0	0	0	0	1
1056	Palacios	a56	https://papers.ssrn.com/sol3/papers.cfm?abstract_id=3822780	Clinical Trial		CoronaVac (Sinovac)		2	final	14+	severe	severe	Brazil		HCW	100	56	100		non-VOC	non-VOC	86														1		0	0	0	0	0	0	1
1056	Palacios	a56	https://papers.ssrn.com/sol3/papers.cfm?abstract_id=3822780	Clinical Trial		CoronaVac (Sinovac)		2	final	14+	symptomatic	symptomatic	Brazil		HCW	51	36	62		non-VOC	non-VOC	86														1		0	0	0	0	0	0	1
1058	WHO	a58	https://cdn.who.int/media/docs/default-source/immunization/sage/2021/april/5_sage29apr2021_critical-evidence_sinovac.pdf	Clinical Trial		CoronaVac (Sinovac)		2	final	14+	symptomatic	symptomatic	Indonesia		healthy adults	65	20	85		non-VOC	non-VOC	unknown					Unknown age range. Previous referred to a news report, but this SAGE report has more details including CIs. Unclear if any other public data source									1		0	0	0	0	0	0	1
1061	Al Kaabi	a61	https://jamanetwork.com/journals/jama/fullarticle/2780562	Clinical Trial		BBIBP-CorV (Sinopharm-Beijing)		2	final	14+	infection	Infection	UAE/Bahrain		healthy adults	74	61	82		non-VOC	non-VOC	100																0	1	0	0	0	0	1
1061	Al Kaabi	a61	https://jamanetwork.com/journals/jama/fullarticle/2780562	Clinical Trial		WiBP-CorV (Sinopharm-Wuhan)		2	final	14+	infection	Infection	UAE/Bahrain		healthy adults	64	49	75		non-VOC	non-VOC	100																0	0	0	0	0	0	1
1061	Al Kaabi	a61	https://jamanetwork.com/journals/jama/fullarticle/2780562	Clinical Trial		BBIBP-CorV (Sinopharm-Beijing)		2	final	14+	symptomatic	symptomatic	UAE/Bahrain		healthy adults	78	65	86		non-VOC	non-VOC	100						1										0	1	0	0	0	0	1
1061	Al Kaabi	a61	https://jamanetwork.com/journals/jama/fullarticle/2780562	Clinical Trial		WiBP-CorV (Sinopharm-Wuhan)		2	final	14+	symptomatic	symptomatic	UAE/Bahrain		healthy adults	73	58	82		non-VOC	non-VOC	100						1										0	0	0	0	0	0	1
1066	Caraballosa	a66	https://oncubanews.com/en/cuba/how-was-the-efficacy-of-the-cuban-covid-19-vaccine-candidates-calculated/	Clinical Trial		Abdala (BioCubaFarma)		3	final	14+	symptomatic	symptomatic	Cuba		healthy adults	92	86	96		unknown	unknown	unknown						1										0	0	0	0	0	0	1
1068	Ella	a68	https://www.thelancet.com/journals/lancet/article/PIIS0140-6736(21)02000-6/fulltext	Clinical Trial		BBV152 (Bharat)		2	final	14+	asymptomatic	asymptomatic	India		healthy adults	64	29	82		mix	mix	130																0	0	0	1	0	0	1
1068	Ella	a68	https://www.thelancet.com/journals/lancet/article/PIIS0140-6736(21)02000-6/fulltext	Clinical Trial		BBV152 (Bharat)		2	final	14+	infection	Infection	India		healthy adults	69	47	83		mix	mix	130																0	0	0	1	0	0	1
1068	Ella	a68	https://www.thelancet.com/journals/lancet/article/PIIS0140-6736(21)02000-6/fulltext	Clinical Trial		BBV152 (Bharat)		2	final	14+	severe	severe	India		healthy adults	93	57	100		mix	mix	130																0	0	0	1	0	0	1
1068	Ella	a68	https://www.thelancet.com/journals/lancet/article/PIIS0140-6736(21)02000-6/fulltext	Clinical Trial		BBV152 (Bharat)		2	final	14+	symptomatic	symptomatic	India		healthy adults	65	33	83	delta	delta	delta	130						1										0	0	0	1	0	0	1
1068	Ella	a68	https://www.thelancet.com/journals/lancet/article/PIIS0140-6736(21)02000-6/fulltext	Clinical Trial		BBV152 (Bharat)		2	final	14+	symptomatic	symptomatic	India		healthy adults	78	65	86		mix	mix	130																0	0	0	1	0	0	1
1069	Falsey	a69	https://www.nejm.org/doi/10.1056/NEJMoa2105290	Clinical Trial		AZD1222 (AstraZeneca)		2	final	14+	infection	Infection	US		healthy adults	64	56	71		non-VOC	non-VOC	120					4 weeks between doses							1				0	0	0	0	0	0	1
1069	Falsey	a69	https://www.nejm.org/doi/10.1056/NEJMoa2105290	Clinical Trial		AZD1222 (AstraZeneca)		2	final	14+	severe	severe	US		healthy adults	100	72	100		non-VOC	non-VOC	120					4 weeks between doses							1				0	0	0	0	0	0	1
1069	Falsey	a69	https://www.nejm.org/doi/10.1056/NEJMoa2105290	Clinical Trial		AZD1222 (AstraZeneca)		2	final	14+	symptomatic	symptomatic	US		healthy adults	74	65	81		non-VOC	non-VOC	120					4 weeks between doses							1				0	0	0	0	0	0	1
1070	Toledo-Romani	a70	https://www.medrxiv.org/content/10.1101/2021.10.31.21265703v2.full-text	Clinical Trial		Soberana02 (BioCubaFarma)		2	final	14+	symptomatic	symptomatic	Cuba		healthy adults	71	59	79		beta + delta	mix	110						1										0	0	0	0	0	0	1
1070	Toledo-Romani	a70	https://www.medrxiv.org/content/10.1101/2021.10.31.21265703v2.full-text	Clinical Trial		Soberana02+ (BioCubaFarma)		3	final	14+	symptomatic	symptomatic	Cuba		healthy adults	92	87	96		beta + delta	mix	110						1										0	0	0	0	0	0	1
1071	Halperin	a71	https://www.thelancet.com/journals/lancet/article/PIIS0140-6736(21)02753-7/fulltext	Clinical Trial		Ad5-nCoV (CanSinoBio)		1	final	28+	severe	severe	Global		healthy adults	92	36	99		mix	mix	120																0	0	0	0	0	0	1
1071	Halperin	a71	https://www.thelancet.com/journals/lancet/article/PIIS0140-6736(21)02753-7/fulltext	Clinical Trial		Ad5-nCoV (CanSinoBio)		1	final	28+	symptomatic	symptomatic	Global		healthy adults	58	40	70		mix	mix	120						1										0	0	0	0	0	0	1
1072	Dunkle	a72	https://www.nejm.org/doi/10.1056/NEJMoa2116185	Clinical Trial		NVX-CoV2373 (Novavax)		2	final	7+	severe	severe	US/MX		healthy adults	100	35	100		mix	mix	100																0	0	0	0	0	0	1
1072	Dunkle	a72	https://www.nejm.org/doi/10.1056/NEJMoa2116185	Clinical Trial		NVX-CoV2373 (Novavax)		2	final	7+	symptomatic	symptomatic	US/MX		healthy adults	90	83	95		mix	mix	100																0	0	0	0	0	0	1
1072	Dunkle	a72	https://www.nejm.org/doi/10.1056/NEJMoa2116185	Clinical Trial		NVX-CoV2373 (Novavax)		2	final	7+	symptomatic	symptomatic	US/MX		healthy adults	94	82	98		alpha	alpha	100																0	0	0	0	0	0	1
1072	Dunkle	a72	https://www.nejm.org/doi/10.1056/NEJMoa2116185	Clinical Trial		NVX-CoV2373 (Novavax)		2	final	7+	symptomatic	symptomatic	US/MX		healthy adults	100	86	100		non-VOC	non-VOC	100																0	0	0	0	0	0	1
1073	Thomas	a73	https://www.nejm.org/doi/10.1056/NEJMoa2110345	Clinical Trial		BNT162b2 (Pfizer)		1	final	7+	severe	severe	Global		healthy adults	96	74	100		mix	mix	170					Includes ages 12+. Betwen 11 days after dose 1 to dose 2			1								0	0	0	0	0	0	1
1073	Thomas	a73	https://www.nejm.org/doi/10.1056/NEJMoa2110345	Clinical Trial		BNT162b2 (Pfizer)		2	final	7+	symptomatic	symptomatic	Global		healthy adults	91	89	93		mix	mix	170					Includes ages 12+.			1								0	0	0	0	0	0	1
1073	Thomas	a73	https://www.nejm.org/doi/10.1056/NEJMoa2110345	Clinical Trial		BNT162b2 (Pfizer)		2	final	7+	symptomatic	symptomatic	South Africa		healthy adults	100	54	100		beta	beta	170					Includes ages 12+. Table S6			1								0	0	0	0	0	0	1
1073	Thomas	a73	https://www.nejm.org/doi/10.1056/NEJMoa2110345	Clinical Trial		BNT162b2 (Pfizer)		2	1	11+	symptomatic	symptomatic	Global		healthy adults	92	80	97		mix	mix	10					A subset of infections in ZA sequenced, all beta		1									0	0	0	0	0	0	1
1074	Bravo	a74	https://www.thelancet.com/journals/lancet/article/PIIS0140-6736(22)00055-1/fulltext	Clinical Trial		SCB-2019 (Clover)		2	final	14+	severe	severe	Global		healthy adults	100	25	100		mix	mix	120																0	0	0	0	0	0	1
1074	Bravo	a74	https://www.thelancet.com/journals/lancet/article/PIIS0140-6736(22)00055-1/fulltext	Clinical Trial		SCB-2019 (Clover)		2	final	14+	symptomatic	symptomatic	Global		healthy adults	67	54	77		mix	mix	120						1										0	0	0	0	0	0	1
1074	Bravo	a74	https://www.thelancet.com/journals/lancet/article/PIIS0140-6736(22)00055-1/fulltext	Clinical Trial		SCB-2019 (Clover)		2	final	14+	symptomatic	symptomatic	Global		healthy adults	78	57	90	delta	delta	delta	120																0	0	0	0	0	0	1
1074	Bravo	a74	https://www.thelancet.com/journals/lancet/article/PIIS0140-6736(22)00055-1/fulltext	Clinical Trial		SCB-2019 (Clover)		2	final	14+	symptomatic	symptomatic	Global		healthy adults	92	45	100	gamma	gamma	gamma	120																0	0	0	0	0	0	1
1	Amit	Amit 06Mar2021		Observational	Prospective cohort	BNT162b2 (Pfizer)	excluded	1+	1+	15-28 including some up to day 7 post dose 2	infection	infection	Israel	HCW	HCW	75	72	84		original & alpha	mix			1					0	0	0	0	0	0	0	0	0							0
1	Amit	Amit 06Mar2021		Observational	Prospective cohort	BNT162b2 (Pfizer)	excluded	1+	1+	15-28 including some up to day 7 post dose 2	symptomatic disease	symptomatic	Israel	HCW	HCW	85	71	92		original & alpha	mix			1					0	0	0	0	0	0	0	0	0							0
2	PHE	Public Health England 22Feb2021		Observational	Screening method	BNT162b2 (Pfizer)	included	1	1	>28	symptomatic disease	symptomatic	UK	> 80 years	≥80 years	57	48	63		alpha	alpha			1			use later study		0	0	0	0	0	0	0	0	0							0
2	PHE	Public Health England 22Feb2021		Observational	Screening method	BNT162b2 (Pfizer)	included	2	final	7	symptomatic disease	symptomatic	UK	> 80 years	≥80 years	88	84	90		alpha	alpha			1			use later study		0	0	0	0	0	0	0	0	0							0
3	Dagan	Dagan 24Feb2021	https://www.nejm.org/doi/10.1056/NEJMoa2101765	Observational	Retrospective cohort	BNT162b2 (Pfizer)	excluded	1	1	14-21	hospitalization	severe	Israel	general pop	general pop	74	56	86		original & alpha	mix			1					0	0	0	0	0	0	0	0	0							0
3	Dagan	Dagan 24Feb2021	https://www.nejm.org/doi/10.1056/NEJMoa2101765	Observational	Retrospective cohort	BNT162b2 (Pfizer)	excluded	2	final	>7	hospitalization	severe	Israel	general pop	general pop	87	55	100		original & alpha	mix			0					0	0	0	0	0	0	0	0	0							0
6	Tande	Tande 11Mar2021		Observational	Retrospective cohort	BNT162b2 (Pfizer) & mRNA-1273 (Moderna)	included	1+	1+	>10 including some with dose 2	asymptomatic disease	asymptomatic	USA	hospital patients	pre-surgical patients	79	63	88		original	non-VOC			0	1				0	0	0	0	0	0	0	0	0							0
6	Tande	Tande 11Mar2021		Observational	Retrospective cohort	BNT162b2 (Pfizer)	included	2	final	>0	asymptomatic disease	asymptomatic	USA	hospital patients	pre-surgical patients	80	56	91		original	non-VOC			0	1	includes 0-14 days post dose 2			0	0	0	0	0	0	0	0	0							0
6	Tande	Tande 11Mar2021		Observational	Retrospective cohort	BNT162b2 (Pfizer) & mRNA-1273 (Moderna)	included	2	final	>0	asymptomatic disease	asymptomatic	USA	hospital patients	pre-surgical patients	80	56	91		original	non-VOC			0	1	includes 0-14 days post dose 2			0	0	0	0	0	0	0	0	0							0
7	Britton	Britton 15Mar2021		Observational	Retrospective cohort	BNT162b2 (Pfizer)	stratified	1+	1+	>14 including some up to day 7 post dose 2	infection	infection	USA	LTCF residents	LTCF residents	63	33	79		original	non-VOC			0					0	0	0	0	0	0	0	0	0							0
7	Britton	Britton 15Mar2021		Observational	Retrospective cohort	BNT162b2 (Pfizer)	stratified	1+	1+	>14 including some up to day 7 post dose 2	infection	infection	USA	LTCF residents	LTCF residents	60	30	77		original	non-VOC			0					0	0	0	0	0	0	0	0	0							0
8	Yelin	Yelin 17Mar2021		Observational	Retrospective cohort	BNT162b2 (Pfizer)	excluded	1+	1+	>35, most with dose 2	infection	infection	Israel	general pop	general pop	91	89	93		alpha	alpha			1					0	0	0	0	0	0	0	0	0							0
8	Yelin	Yelin 17Mar2021		Observational	Retrospective cohort	BNT162b2 (Pfizer)	excluded	1+	1+	>35, most with dose 2	symptomatic disease	symptomatic	Israel	general pop	general pop	99	95	99		alpha	alpha			1					0	0	0	0	0	0	0	0	0							0
9	PHE	Public Health England 17Mar2021		Observational	Test negative case-control	BNT162b2 (Pfizer)	unknown	1	1	>28	symptomatic disease	symptomatic	UK	>70 years	≥70 years	58	49	65		alpha	alpha			1					0	0	0	0	0	0	0	0	0							0
9	PHE	Public Health England 17Mar2021		Observational	Test negative case-control	AZD1222 (AstraZeneca)	unknown	1	1	>35	symptomatic disease	symptomatic	UK	>70 years	≥70 years	58	38	72		alpha	alpha			1			use later pub		0	0	0	0	0	0	0	0	0							0
9	PHE	Public Health England 17Mar2021		Observational	Retrospective cohort	BNT162b2 (Pfizer)	included	1	1	>14	hospitalization	severe	UK	>70 years	≥70 years	42	32	51		alpha	alpha			1					0	0	0	0	0	0	0	0	0							0
9	PHE	Public Health England 17Mar2021		Observational	Retrospective cohort	BNT162b2 (Pfizer)	included	1	1	>14	death	death	UK	>70 years	≥70 years	54	41	64		alpha	alpha			1					0	0	0	0	0	0	0	0	0							0
9	PHE	Public Health England 17Mar2021		Observational	Retrospective cohort	AZD1222 (AstraZeneca)	included	1	1	14-21	hospitalization	severe	UK	>70 years	≥70 years	35	4	56		alpha	alpha			1			use later pub		0	0	0	0	0	0	0	0	0							0
11	Thompson	Thompson 29Mar2021		Observational	Prospective cohort	BNT162b2 (Pfizer) & mRNA-1273 (Moderna)	excluded	1	1	>14	infection	infection	USA	HCW	HCW	80	59	90		original	non-VOC			1					0	0	0	0	0	0	0	0	0	0	0	0	0	0	0	0
11	Thompson	Thompson 29Mar2021		Observational	Prospective cohort	BNT162b2 (Pfizer) & mRNA-1273 (Moderna)	excluded	2	final	>14	infection	infection	USA	HCW	HCW	90	68	97		original	non-VOC			1					0	0	0	0	0	0	0	0	0	0	0	0	0	0	0	0
12	Bouton	Bouton 30Mar2021		Observational	Prospective cohort	BNT162b2 (Pfizer) & mRNA-1273 (Moderna)	included	1+	1+	>14 including some with dose 2	infection	infection	USA	HCW	HCW	82	68	90		original	non-VOC			0					0	0	0	0	0	0	0	0	0							0
13	Regev-Yochay	Regev-Yochay 07Jul2021	https://www.sciencedirect.com/science/article/pii/S2666776221001277?via%3Dihub	Observational	Prospective cohort	BNT162b2 (Pfizer)	included	2	final	>11	asymptomatic disease (presumed infectious ct<30)	asymptomatic	Israel	HCW	HCW	70	43	84		alpha	alpha			0					0	0	0	0	0	0	0	0	0							0
13	Regev-Yochay	Regev-Yochay 07Jul2021		Observational	Prospective cohort	BNT162b2 (Pfizer)	included	2	final	>11	symptomatic disease (presumed infectious ct<30)	symptomatic	Israel	HCW	HCW	88	80	94		alpha	alpha			0					0	0	0	0	0	0	0	0	0							0
14	Andrejko	Andrejko 20Jul2021		Observational	Test negative case-control	BNT162b2 (Pfizer) & mRNA-1273 (Moderna)	excluded	1	1	≥15	infection	infection	USA	general pop	general pop	66.9	28.7	84.6		B.1.427/ B.1.429 & alpha	mix			1					0	0	0	0	0	0	0	0	0	0	0	0	0	0	0	0
14	Andrejko	Andrejko 20Jul2021		Observational	Test negative case-control	BNT162b2 (Pfizer) & mRNA-1273 (Moderna)	excluded	2	final	≥15	infection	infection	USA	general pop	general pop	87.4	77.2	93.1		B.1.427/ B.1.429 & alpha	mix			1					0	0	0	0	0	0	0	0	0							0
14	Andrejko	Andrejko 20Jul2021		Observational	Test negative case-control	BNT162b2 (Pfizer) & mRNA-1273 (Moderna)	excluded	2	final	≥15	asymptomatic disease	asymptomatic	USA	general pop	general pop	68.3	27.9	85.7		B.1.427/ B.1.429 & alpha	mix			1					0	0	0	0	0	0	0	0	0	0	0	0	0	0	0	0
14	Andrejko	Andrejko 20Jul2021		Observational	Test negative case-control	BNT162b2 (Pfizer) & mRNA-1273 (Moderna)	excluded	2	final	≥15	symptomatic disease	symptomatic	USA	general pop	general pop	91.3	79.3	96.3		B.1.427/ B.1.429 & alpha	mix			1					0	0	0	0	0	0	0	0	0	0	0	0	0	0	0	0
14	Andrejko	Andrejko 20Jul2021		Observational	Test negative case-control	BNT162b2 (Pfizer) & mRNA-1273 (Moderna)	excluded	2	final	≥15	hospitalization	severe	USA	general pop	general pop	100				B.1.427/ B.1.429 & alpha	mix			1					0	0	0	0	0	0	0	0	0	0	0	0	0	0	0	0
17	Mason	Mason 18Oct2021		Observational	Case-control	BNT162b2 (Pfizer)	excluded	1	1	35-41	emergency department or urgent care visit	symptomatic	UK	80-83 years	80-83 years	58	31	74		alpha	alpha			1					0															0
17	Mason	Mason 18Oct2021		Observational	Case-control	BNT162b2 (Pfizer)	excluded	2	final	35-41	emergency department or urgent care visit	symptomatic	UK	80-83 years	80-83 years	79	60	90		alpha	alpha								0	0														0
20	Pritchard	Pritchard 09Jun2021		Observational	Prospective cohort	BNT162b2 (Pfizer)	excluded	2	final	>0	infection	infection	UK	general pop	general pop	80	74	85		original & alpha	mix			0					0	0	0	0	0	0	0	0	0							0
20	Pritchard	Pritchard 09Jun2021		Observational	Prospective cohort	BNT162b2 (Pfizer)	excluded	2	final	>0	symptomatic disease	symptomatic	UK	general pop	general pop	95	91	98		original & alpha	mix			0					0	0	0	0	0	0	0	0	0							0
20	Pritchard	Pritchard 09Jun2021		Observational	Prospective cohort	AZD1222 (AstraZeneca)	excluded	2	final	>0	infection	infection	UK	general pop	general pop	79	65	88		original & alpha	mix			0					0	0	0	0	0	0	0	0	0							0
20	Pritchard	Pritchard 09Jun2021		Observational	Prospective cohort	AZD1222 (AstraZeneca)	excluded	2	final	>0	symptomatic disease	symptomatic	UK	general pop	general pop	92	78	97		original & alpha	mix			0					0	0	0	0	0	0	0	0	0							0
21	Goldberg	Goldberg 24Apr2021		Observational	Prospective cohort	BNT162b2 (Pfizer)	included	1+	1+	>14 to <7 days post dose 2	infection	infection	Israel	general pop	general pop	58	57	59		original & alpha	mix			0					0	0	0	0	0	0	0	0	0							0
21	Goldberg	Goldberg 24Apr2021		Observational	Prospective cohort	BNT162b2 (Pfizer)	included	1+	1+	1+	hospitalization	severe	Israel	general pop	general pop	69	68	71		original & alpha	mix			0					0	0	0	0	0	0	0	0	0							0
21	Goldberg	Goldberg 24Apr2021		Observational	Prospective cohort	BNT162b2 (Pfizer)	included	2	final	>7	hospitalization	severe	Israel	general pop	general pop	94	94	95		original & alpha	mix			0					0	0	0	0	0	0	0	0	0							0
21	Goldberg	Goldberg 24Apr2021		Observational	Prospective cohort	BNT162b2 (Pfizer)	included	1+	1+	>14 to <7 days post dose 2	severe	severe	Israel	general pop	general pop	66	63	69		original & alpha	mix			0					0	0	0	0	0	0	0	0	0							0
21	Goldberg	Goldberg 24Apr2021		Observational	Prospective cohort	BNT162b2 (Pfizer)	included	1+	1+	>14 to <7 days post dose 2	death	death	Israel	general pop	general pop	63	58	67		original & alpha	mix			0					0	0	0	0	0	0	0	0	0							0
22	Tenforde	Tenforde 28Apr2021		Observational	Test negative case-control	BNT162b2 (Pfizer) & mRNA-1273 (Moderna)	unknown	1+	1+	>14 up to 14 days post dose 2	hospitalization	severe	USA	hospital patients ≥ 65 years	≥65 years	64	28	82		original & alpha	mix			0					0	0	0	0	0	0	0	0	0							0
22	Tenforde	Tenforde 28Apr2021		Observational	Test negative case-control	BNT162b2 (Pfizer) & mRNA-1273 (Moderna)	unknown	2	final	>14	hospitalization	severe	USA	hospital patients ≥ 65 years	≥65 years	94	49	99		original & alpha	mix			1					0	0	0	0	0	0	0	0	0	0	0	0	0	0	0	0
26	Haas	Haas 05May2021		Observational	Retrospective cohort	BNT162b2 (Pfizer)	excluded	2	final	>7	severe/critical hospitalization	severe	Israel	general pop	general pop	97.5	97.1	97.8		alpha	alpha			0					0	0	0	0	0	0	0	0	0							0
27	Abu-Raddad 1	Abu-Raddad 08Jul2021		Observational	Retrospective cohort	BNT162b2 (Pfizer)	unknown	2	final	>14	infection	infection	Qatar	general pop	general pop	87	82	91	alpha	alpha	alpha			0	1	include data from TND from same study			0	0	0	0	0	0	0	0	0							0
27	Abu-Raddad 1	Abu-Raddad 08Jul2021		Observational	Retrospective cohort	BNT162b2 (Pfizer)	unknown	2	final	>14	infection	infection	Qatar	general pop	general pop	72	66	77	beta	beta	beta			0	1	include data from TND from same study			0	0	0	0	0	0	0	0	0							0
28	Angel	Angel 06May2021		Observational	Retrospective cohort	BNT162b2 (Pfizer)	excluded	1+	1+	>7 days post dose 1 to 7 days post dose 2	symptomatic disease	symptomatic	Israel	HCW	HCW	89	83	94		alpha	alpha			0					0	0	0	0	0	0	0	0	0							0
28	Angel	Angel 06May2021		Observational	Retrospective cohort	BNT162b2 (Pfizer)	excluded	1+	1+	>7 days post dose 1 to 7 days post dose 2	asymptomatic disease	asymptomatic	Israel	HCW	HCW	36	-51	69		alpha	alpha			0					0	0	0	0	0	0	0	0	0							0
29	Lopez-Bernal	Lopez-Bernal 13May2021		Observational	Test negative case-control	BNT162b2 (Pfizer)	included	2	final	≥7	symptomatic disease	symptomatic	UK	>80 years	≥80 years	79	68	86		alpha	alpha			0		using more recent pub	use updated study?		0	0	0	0	0	0	0	0	0							0
29	Lopez-Bernal	Lopez-Bernal 13May2021		Observational	Test negative case-control	BNT162b2 (Pfizer)	included	1+	1+	28-34 (includes some with dose 2)	symptomatic disease	symptomatic	UK	>70 years	≥70 years	61	51	69		alpha	alpha			0		using more recent pub			0	0	0	0	0	0	0	0	0							0
29	Lopez-Bernal	Lopez-Bernal 13May2021		Observational	Test negative case-control	AZD1222 (AstraZeneca)	included	1+	1+	28-34 (includes some with dose 2)	symptomatic disease	symptomatic	UK	>70 years	≥70 years	60	41	73		alpha	alpha			0		using more recent pub			0	0	0	0	0	0	0	0	0							0
30	Pilishvili	Pilishvili 14May2021		Observational	Test negative case-control	BNT162b2 (Pfizer) & mRNA-1273 (Moderna)	excluded	1+	1+	>14 up to 6 days post dose 2	symptomatic disease	symptomatic	USA	HCW	HCW	82	74	87		unknown	unknown			0					0	0	0	0	0	0	0	0	0							0
30	Pilishvili	Pilishvili 14May2021		Observational	Test negative case-control	BNT162b2 (Pfizer) & mRNA-1273 (Moderna)	excluded	2	final	>7	symptomatic disease	symptomatic	USA	HCW	HCW	94	87	97		unknown	unknown			1					0	0	0	0	0	0	0	0	0	0	0	0	0	0	0	0
3	Dagan	Dagan 24Feb2021	https://www.nejm.org/doi/10.1056/NEJMoa2101765	Observational	Retrospective cohort	BNT162b2 (Pfizer)	excluded	1	1	14-21	infection	infection	Israel	general pop	general pop	46	40	51		original & alpha	mix			1					1	0	0	0	0	0	0	0	0	0	0	0	0	0	0	1
3	Dagan	Dagan 24Feb2021		Observational	Retrospective cohort	BNT162b2 (Pfizer)	excluded	2	final	>7	infection	infection	Israel	general pop	general pop	92	88	95		original & alpha	mix			1					0	1	0	0	0	0	0	0	0	0	0	0	0	0	0	1
3	Dagan	Dagan 24Feb2021		Observational	Retrospective cohort	BNT162b2 (Pfizer)	excluded	1	1	14-21	severe	severe	Israel	general pop	general pop	62	39	80		original & alpha	mix			1					1	0	0	0	0	0	0	0	0	0	0	0	0	0	0	1
3	Dagan	Dagan 24Feb2021		Observational	Retrospective cohort	BNT162b2 (Pfizer)	excluded	2	final	>7	severe	severe	Israel	general pop	general pop	92	75	100		original & alpha	mix			1					0	1	0	0	0	0	0	0	0	0	0	0	0	0	0	1
3	Dagan	Dagan 24Feb2021		Observational	Retrospective cohort	BNT162b2 (Pfizer)	excluded	1	1	14-21	symptomatic disease	symptomatic	Israel	general pop	general pop	57	50	63		original & alpha	mix			1					1	0	0	0	0	0	0	0	0	0	0	0	0	0	0	1
3	Dagan	Dagan 24Feb2021		Observational	Retrospective cohort	BNT162b2 (Pfizer)	excluded	2	final	>7	symptomatic disease	symptomatic	Israel	general pop	general pop	94	87	98		original & alpha	mix			1					0	1	0	0	0	0	0	0	0	0	0	0	0	0	0	1
4	Hyams	Hyams 01Nov2021	https://www.thelancet.com/journals/laninf/article/PIIS1473-3099(21)00330-3/fulltext	Observational	Test negative case-control	BNT162b2 (Pfizer)	included	1	1	>14	hospitalization	severe	UK	> 80 years	≥80 years	79	47	93		alpha	alpha			1					1	0	0	0	0	0	0	0	0	0	0	0	0	0	0	1
4	Hyams	Hyams 01Nov2021		Observational	Test negative case-control	AZD1222 (AstraZeneca)	included	1	1	>14	hospitalization	severe	UK	> 80 years	≥80 years	80	36	95		alpha	alpha			1					0	0	0	0	1	0	0	0	0	0	0	0	0	0	0	1
5	Mousten-Helms	Mousten-Helms 09Mar2021		Observational	Retrospective cohort	BNT162b2 (Pfizer)	excluded	2	final	>7	infection	infection	Denmark	LTCF residents	LTCF residents	64	14	84		original & alpha	mix			1					0	1	0	0	0	0	0	0	0	0	0	0	0	0	0	1
5	Mousten-Helms	Mousten-Helms 09Mar2021		Observational	Retrospective cohort	BNT162b2 (Pfizer)	excluded	2	final	>7	infection	infection	Denmark	HCW	LTCF staff	90	82	95		original & alpha	mix			1					0	1	0	0	0	0	0	0	0	0	0	0	0	0	0	1
5	Mousten-Helms	Mousten-Helms 09Mar2021		Observational	Retrospective cohort	BNT162b2 (Pfizer)	excluded	1	1	>14	infection	infection	Denmark	LTCF staff	LTCF staff	17	4	28		original & alpha	mix			1					1	0	0	0	0	0	0	0	0	0	0	0	0	0	0	1
5	Mousten-Helms	Mousten-Helms 09Mar2021	https://www.medrxiv.org/content/10.1101/2021.03.08.21252200v1	Observational	Retrospective cohort	BNT162b2 (Pfizer)	excluded	1	1	>14	infection	infection	Denmark	LTCF residents	LTCF residents	21	-11	44		original & alpha	mix			1					1	0	0	0	0	0	0	0	0	0	0	0	0	0	0	1
6	Tande	Tande 11Mar2021	https://academic.oup.com/cid/article/74/1/59/6167855	Observational	Retrospective cohort	BNT162b2 (Pfizer)	included	1	1	>10	asymptomatic disease	asymptomatic	USA	hospital patients	pre-surgical patients	79	62	89		original	non-VOC			1	0				1	0	0	0	0	0	0	0	0	0	0	0	0	0	0	1
34	Chung	Chung 20Aug2021		Observational	Test negative case-control	BNT162b2 (Pfizer)	excluded	2	final	0+	hospitalization and death	severe	Canada	general pop	general pop	96	82	99		alpha, beta & gamma	mix	15 weeks		0					0	0	0	0	0	0	0	0	0							0
34	Chung	Chung 20Aug2021		Observational	Test negative case-control	mRNA-1273 (Moderna)	excluded	2	final	0+	hospitalization and death	severe	Canada	general pop	general pop	96	74	100		alpha, beta & gamma	mix	15 weeks		0					0	0	0	0	0	0	0	0	0							0
34	Chung	Chung 20Aug2021		Observational	Test negative case-control	BNT162b2 (Pfizer) & mRNA-1273 (Moderna)	excluded	1	1	14+	symptomatic disease	symptomatic	Canada	general pop	general pop	61	56	66	alpha	alpha	alpha	15 weeks		0					0	0	0	0	0	0	0	0	0							0
34	Chung	Chung 20Aug2021		Observational	Test negative case-control	BNT162b2 (Pfizer) & mRNA-1273 (Moderna)	excluded	2	final	7+	symptomatic disease	symptomatic	Canada	general pop	general pop	90	85	94	alpha	alpha	alpha	15 weeks		0					0	0	0	0	0	0	0	0	0							0
34	Chung	Chung 20Aug2021		Observational	Test negative case-control	BNT162b2 (Pfizer) & mRNA-1273 (Moderna)	excluded	1	1	14+	hospitalization and death	severe	Canada	general pop	general pop	59	39	73	alpha	alpha	alpha	15 weeks		0					0	0	0	0	0	0	0	0	0							0
34	Chung	Chung 20Aug2021		Observational	Test negative case-control	BNT162b2 (Pfizer) & mRNA-1273 (Moderna)	excluded	2	final	0+	hospitalization and death	severe	Canada	general pop	general pop	94	59	99	alpha	alpha	alpha	15 weeks		0					0	0	0	0	0	0	0	0	0							0
34	Chung	Chung 20Aug2021		Observational	Test negative case-control	BNT162b2 (Pfizer) & mRNA-1273 (Moderna)	excluded	1	1	14+	symptomatic disease	symptomatic	Canada	general pop	general pop	43	22	59	beta & gamma	beta & gamma	beta & gamma	15 weeks		0					0	0	0	0	0	0	0	0	0							0
34	Chung	Chung 20Aug2021		Observational	Test negative case-control	BNT162b2 (Pfizer) & mRNA-1273 (Moderna)	excluded	2	final	7+	symptomatic disease	symptomatic	Canada	general pop	general pop	88	61	96	beta & gamma	beta & gamma	beta & gamma	15 weeks		0					0	0	0	0	0	0	0	0	0							0
34	Chung	Chung 20Aug2021		Observational	Test negative case-control	BNT162b2 (Pfizer) & mRNA-1273 (Moderna)	excluded	1	1	14+	hospitalization and death	severe	Canada	general pop	general pop	56	-9	82		beta & gamma	beta & gamma	beta & gamma	15 weeks																					0
34	Chung	Chung 20Aug2021		Observational	Test negative case-control	BNT162b2 (Pfizer) & mRNA-1273 (Moderna)	excluded	2	final	7+	hospitalization and death	severe	Canada	general pop	general pop	100				beta & gamma	beta & gamma	beta & gamma	15 weeks																					0
10	Shrotri	Shrotri 23Jun2021	https://www.thelancet.com/journals/laninf/article/PIIS1473-3099(21)00289-9/fulltext	Observational	Prospective cohort	BNT162b2 (Pfizer)	stratified	1	1	35-48	infection	infection	UK	LTCF residents	LTCF residents	65	29	83		original & alpha	mix			1					1	0	0	0	0	0	0	0	0	0	0	0	0	0	0	1
10	Shrotri	Shrotri 23Jun2021		Observational	Prospective cohort	AZD1222 (AstraZeneca)	stratified	1	1	35-48	infection	infection	UK	LTCF residents	LTCF residents	68	34	85		original & alpha	mix			1					0	0	0	0	1	0	0	0	0	0	0	0	0	0	0	1
13	Regev-Yochay	Regev-Yochay 07Jul2021		Observational	Prospective cohort	BNT162b2 (Pfizer)	included	2	final	>11	symptomatic disease	symptomatic	Israel	HCW	HCW	90	84	94		alpha	alpha			1					0	1	0	0	0	0	0	0	0	0	0	0	0	0	0	1
13	Regev-Yochay	Regev-Yochay 07Jul2021	https://www.sciencedirect.com/science/article/pii/S2666776221001277?via%3Dihub	Observational	Prospective cohort	BNT162b2 (Pfizer)	included	2	final	>11	asymptomatic disease	asymptomatic	Israel	HCW	HCW	65	45	79		alpha	alpha			1					0	1	0	0	0	0	0	0	0	0	0	0	0	0	0	1
14	Andrejko	Andrejko 20Jul2021	https://academic.oup.com/cid/advance-article/doi/10.1093/cid/ciab640/6324500?login=false	Observational	Test negative case-control	BNT162b2 (Pfizer)	excluded	2	final	≥15	infection	infection	USA	general pop	general pop	87	68.6	94.6		B.1.427/ B.1.429 & alpha	mix			1					0	1	0	0	0	0	0	0	0	0	0	0	0	0	0	1
14	Andrejko	Andrejko 20Jul2021		Observational	Test negative case-control	mRNA-1273 (Moderna)	excluded	2	final	≥15	infection	infection	USA	general pop	general pop	86.2	68.4	93.9		B.1.427/ B.1.429 & alpha	mix	~14 weeks		1					0	0	0	1	0	0	0	0	0	0	0	0	0	0	0	1
35	Martinez-Baz	Martinez-Bas 27May2021		Observational	Prospective cohort	BNT162b2 (Pfizer)	excluded	1	1	14+	infection	infection	Spain	general pop	general pop	21	3	36		alpha	alpha	12 weeks		1			use later study		0	0	0	0	0	0	0	0	0							0
35	Martinez-Baz	Martinez-Bas 27May2021		Observational	Prospective cohort	BNT162b2 (Pfizer)	excluded	2	final	14+	infection	infection	Spain	general pop	general pop	65	56	73		alpha	alpha	12 weeks		1			use later study		0	0	0	0	0	0	0	0	0							0
35	Martinez-Baz	Martinez-Bas 27May2021		Observational	Prospective cohort	BNT162b2 (Pfizer)	excluded	1	1	14+	symptomatic disease	symptomatic	Spain	general pop	general pop	30	10	45		alpha	alpha	12 weeks		1			use later study		0	0	0	0	0	0	0	0	0							0
35	Martinez-Baz	Martinez-Bas 27May2021		Observational	Prospective cohort	BNT162b2 (Pfizer)	excluded	2	final	14+	symptomatic disease	symptomatic	Spain	general pop	general pop	82	73	88		alpha	alpha	12 weeks		1			use later study		0	0	0	0	0	0	0	0	0							0
35	Martinez-Baz	Martinez-Bas 27May2021		Observational	Prospective cohort	BNT162b2 (Pfizer)	excluded	1	1	14+	hospitalization	severe	Spain	general pop	general pop	65	25	83		alpha	alpha	12 weeks		1			use later study		0	0	0	0	0	0	0	0	0							0
35	Martinez-Baz	Martinez-Bas 27May2021		Observational	Prospective cohort	BNT162b2 (Pfizer)	excluded	2	final	14+	hospitalization	severe	Spain	general pop	general pop	94	60	99		alpha	alpha	12 weeks		1			use later study		0	0	0	0	0	0	0	0	0							0
35	Martinez-Baz	Martinez-Bas 27May2021		Observational	Prospective cohort	AZD1222 (AstraZeneca)	excluded	1	1	14+	infection	infection	Spain	general pop	general pop	44	31	54		alpha	alpha			1			use later study		0	0	0	0	0	0	0	0	0							0
35	Martinez-Baz	Martinez-Bas 27May2021		Observational	Prospective cohort	AZD1222 (AstraZeneca)	excluded	1	1	14+	symptomatic disease	symptomatic	Spain	general pop	general pop	50	37	61		alpha	alpha			1			use later study		0	0	0	0	0	0	0	0	0							0
35	Martinez-Baz	Martinez-Bas 27May2021		Observational	Prospective cohort	AZD1222 (AstraZeneca)	excluded	1	1	14+	hospitalization	severe	Spain	general pop	general pop	92	46	99		alpha	alpha			1			use later study		0	0	0	0	0	0	0	0	0							0
36	Khan	Khan 31May2021		Observational	Retrospective cohort	BNT162b2 (Pfizer) & mRNA-1273 (Moderna)	included	1+	1+	14+ up to 7 days post dose 2	infection	infection	USA	hospital patients	veterans with IBD	-1	-50	32		unknown	unknown	14 weeks		0					0	0	0	0	0	0	0	0	0							0
36	Khan	Khan 31May2021		Observational	Retrospective cohort	BNT162b2 (Pfizer) & mRNA-1273 (Moderna)	included	2	final	7+	infection	infection	USA	hospital patients	veterans with IBD	69	44	83		unknown	unknown	14 weeks		1					0	0	0	0	0	0	0	0	0	0	0	0	0	0	0	0
36	Khan	Khan 31May2021		Observational	Retrospective cohort	BNT162b2 (Pfizer) & mRNA-1273 (Moderna)	included	1+	1+	14+ up to 7 days post dose 2	hospitalization and death	severe	USA	hospital patients	veterans with IBD	9	-114	61		unknown	unknown	14 weeks		0					0	0	0	0	0	0	0	0	0							0
36	Khan	Khan 31May2021		Observational	Retrospective cohort	BNT162b2 (Pfizer) & mRNA-1273 (Moderna)	included	2	final	7+	hospitalization and death	severe	USA	hospital patients	veterans with IBD	49	-36	81		unknown	unknown	14 weeks		1					0	0	0	0	0	0	0	0	0	0	0	0	0	0	0	0
37	Salo	Salo 10Jul2021		Observational	Retrospective cohort	BNT162b2 (Pfizer) & mRNA-1273 (Moderna)	excluded	1	1	14	infection	infection	Finland	HCW	HCW	26.8	7.5	42.1		alpha	alpha	10 weeks		1					0	0	0	0	0	0	0	0	0	0	0	0	0	0	0	0
37	Salo	Salo 10Jul2021		Observational	Retrospective cohort	BNT162b2 (Pfizer) & mRNA-1273 (Moderna)	excluded	1+	1+	70 (includes 2 dose recipients)	infection	infection	Finland	HCW	HCW	69	59.2	76.3		alpha	alpha	10 weeks		0					0	0	0	0	0	0	0	0	0							0
38	Thompson 1	Thompson 30June2021		Observational	Cohort	BNT162b2 (Pfizer)	excluded	1+	1+	>14 up to 13 days post dose 2	infection	infection	USA	HCW	HCW	80	60	90		original	non-VOC	13 weeks		0					0	0	0	0	0	0	0	0	0							0
38	Thompson 1	Thompson 30June2021		Observational	Cohort	mRNA-1273 (Moderna)	excluded	1+	1+	>14 up to 13 days post dose 2	infection	infection	USA	HCW	HCW	83	40	95		original	non-VOC	~13 weeks		0					0	0	0	0	0	0	0	0	0							0
15	Glampson	Glampson 17Sept2021	https://publichealth.jmir.org/2021/9/e30010/	Observational	Retrospective cohort	BNT162b2 (Pfizer)	unknown	1	1	22-28	infection	infection	UK	general pop	general pop	78	73	82		alpha	alpha			1					1	0	0	0	0	0	0	0	0	0	0	0	0	0	0	1
15	Glampson	Glampson 17Sept2021		Observational	Retrospective cohort	AZD1222 (AstraZeneca)	unknown	1	1	22-28	infection	infection	UK	general pop	general pop	74	65	81		alpha	alpha			1					0	0	0	0	1	0	0	0	0	0	0	0	0	0	0	1
16	Bjork	Bjork 29Sept2021	https://www.tandfonline.com/doi/full/10.1080/23744235.2021.1982144	Observational	Retrospective cohort	BNT162b2 (Pfizer)	unknown	1	1	>14	infection	infection	Sweden	general pop	general pop	42	14	63		original & alpha	mix			1					1	0	0	0	0	0	0	0	0	0	0	0	0	0	0	1
16	Bjork	Bjork 29Sept2021		Observational	Retrospective cohort	BNT162b2 (Pfizer)	unknown	2	final	>7	infection	infection	Sweden	general pop	general pop	86	72	94		original & alpha	mix			1					0	1	0	0	0	0	0	0	0	0	0	0	0	0	0	1
17	Mason	Mason 18Oct2021		Observational	Case-control	BNT162b2 (Pfizer)	excluded	2	final	35-41	hospitalization	severe	UK	80-83 years	80-83 years	75	52	87		alpha	alpha			1					0	1	0	0	0	0	0	0	0	0	0	0	0	0	0	1
17	Mason	Mason 18Oct2021		Observational	Case-control	BNT162b2 (Pfizer)	excluded	2	final	35-41	infection	infection	UK	80-83 years	80-83 years	70	55	80		alpha	alpha			1					0	1	0	0	0	0	0	0	0	0	0	0	0	0	0	1
17	Mason	Mason 18Oct2021	https://bmcmedicine.biomedcentral.com/articles/10.1186/s12916-021-02149-4	Observational	Case-control	BNT162b2 (Pfizer)	excluded	1	1	21-27	infection	infection	UK	80-83 years	80-83 years	55	40	66		alpha	alpha			1					1	0	0	0	0	0	0	0	0	0	0	0	0	0	0	1
17	Mason	Mason 18Oct2021		Observational	Case-control	BNT162b2 (Pfizer)	excluded	1	1	21-27	hospitalization	severe	UK	80-83 years	80-83 years	50	19	69		alpha	alpha			1					1	0	0	0	0	0	0	0	0	0	0	0	0	0	0	1
40	Skowronski	Skowornski 09Jul2021		Observational	Test negative case-control	BNT162b2 (Pfizer) & mRNA-1273 (Moderna)	included	1	1	21+	infection	infection	Canada	>70 years	≥70 years	67	57	75	alpha	alpha	alpha	~6 weeks		0			use ref #98		0	0	0	0	0	0	0	0	0							0
40	Skowronski	Skowornski 09Jul2021		Observational	Test negative case-control	BNT162b2 (Pfizer) & mRNA-1273 (Moderna)	included	1	1	21+	infection	infection	Canada	>70 years	≥70 years	61	45	72	gamma	gamma	gamma	~6 weeks		0			use ref #98		0	0	0	0	0	0	0	0	0							0
40	Skowronski	Skowornski 09Jul2021		Observational	Test negative case-control	BNT162b2 (Pfizer) & mRNA-1273 (Moderna)	included	1	1	21+	infection	infection	Canada	>70 years	≥70 years	72	58	81	non-VOC	non-VOC	non-VOC	~6 weeks		0			use ref #98		0	0	0	0	0	0	0	0	0							0
40	Skowronski	Skowornski 09Jul2021		Observational	Test negative case-control	BNT162b2 (Pfizer)	included	1	1	21+	infection	infection	Canada	>70 years	≥70 years	64	57	71		alpha & gamma	mix	~6 weeks		1			use ref #98		0	0	0	0	0	0	0	0	0	0	0	0	0	0	0	0
40	Skowronski	Skowornski 09Jul2021		Observational	Test negative case-control	mRNA-1273 (Moderna)	included	1	1	21+	infection	infection	Canada	>70 years	≥70 years	71	56	81		alpha & gamma	mix	~6 weeks		1			use ref #98		0	0	0	0	0	0	0	0	0	0	0	0	0	0	0	0
18	Hall 1	Hall 23Apr2021		Observational	Prospective cohort	BNT162b2 (Pfizer)	excluded	2	final	>7	infection	infection	UK	HCW	HCW	86	76	97		alpha	alpha			1					0	1	0	0	0	0	0	0	0	0	0	0	0	0	0	1
18	Hall 1	Hall 23Apr2021	https://www.thelancet.com/journals/lancet/article/PIIS0140-6736(21)00790-X/fulltext	Observational	Prospective cohort	BNT162b2 (Pfizer)	excluded	1	1	>21	infection	infection	UK	HCW	HCW	72	58	86		alpha	alpha			1					1	0	0	0	0	0	0	0	0	0	0	0	0	0	0	1
19	Vasileiou	Vasileiou 23Apr2021	https://www.thelancet.com/journals/lancet/article/PIIS0140-6736(21)00677-2/fulltext	Observational	Prospective cohort	BNT162b2 (Pfizer)	excluded	1	1	28-34	hospitalization	severe	UK	general pop	general pop	91	85	94		original & alpha	mix			1					1	0	0	0	0	0	0	0	0	0	0	0	0	0	0	1
19	Vasileiou	Vasileiou 23Apr2021		Observational	Prospective cohort	AZD1222 (AstraZeneca)	excluded	1	1	28-34	hospitalization	severe	UK	general pop	general pop	88	75	94		original & alpha	mix			1					0	0	0	0	1	0	0	0	0	0	0	0	0	0	0	1
20	Pritchard	Pritchard 09Jun2021	https://www.nature.com/articles/s41591-021-01410-w	Observational	Prospective cohort	BNT162b2 (Pfizer)	excluded	1	1	>21	infection	infection	UK	general pop	general pop	66	60	71		original & alpha	mix			1					1	0	0	0	0	0	0	0	0	0	0	0	0	0	0	1
20	Pritchard	Pritchard 09Jun2021		Observational	Prospective cohort	AZD1222 (AstraZeneca)	excluded	1	1	>21	infection	infection	UK	general pop	general pop	61	54	68		original & alpha	mix			1					0	0	0	0	1	0	0	0	0	0	0	0	0	0	0	1
20	Pritchard	Pritchard 09Jun2021		Observational	Prospective cohort	BNT162b2 (Pfizer)	excluded	1	1	>21	symptomatic disease	symptomatic	UK	general pop	general pop	78	72	83		original & alpha	mix			1					1	0	0	0	0	0	0	0	0	0	0	0	0	0	0	1
20	Pritchard	Pritchard 09Jun2021		Observational	Prospective cohort	AZD1222 (AstraZeneca)	excluded	1	1	>21	symptomatic disease	symptomatic	UK	general pop	general pop	71	62	78		original & alpha	mix			1					0	0	0	0	1	0	0	0	0	0	0	0	0	0	0	1
21	Goldberg 2	Goldberg 24Apr2021		Observational	Prospective cohort	BNT162b2 (Pfizer)	included	2	final	>7	death	death	Israel	general pop	general pop	94	93	95		original & alpha	mix			1					0	1	0	0	0	0	0	0	0	0	0	0	0	0	0	1
21	Goldberg 2	Goldberg 24Apr2021	https://www.medrxiv.org/content/10.1101/2021.04.20.21255670v1	Observational	Prospective cohort	BNT162b2 (Pfizer)	included	2	final	>7	infection	infection	Israel	general pop	general pop	93	93	93		original & alpha	mix			1					0	1	0	0	0	0	0	0	0	0	0	0	0	0	0	1
21	Goldberg 2	Goldberg 24Apr2021		Observational	Prospective cohort	BNT162b2 (Pfizer)	included	2	final	>7	severe	severe	Israel	general pop	general pop	94	94	95		original & alpha	mix			1					0	1	0	0	0	0	0	0	0	0	0	0	0	0	0	1
23	Gras-Valenti	Gras-Valenti 29Apr2021	https://pubmed.ncbi.nlm.nih.gov/33913444/	Observational	Case-control	BNT162b2 (Pfizer)	included	1	1	>12	infection	infection	Spain	HCW	HCW	53	1	77		original & alpha	mix			1					1	0	0	0	0	0	0	0	0	0	0	0	0	0	0	1
24	Fabiani	Fabiani 29Apr2021	https://www.eurosurveillance.org/content/10.2807/1560-7917.ES.2021.26.17.2100420	Observational	Retrospective cohort	BNT162b2 (Pfizer)	excluded	1	1	14-21	infection	infection	Italy	HCW	HCW	84	40	96		unknown	unknown			1					1	0	0	0	0	0	0	0	0	0	0	0	0	0	0	1
24	Fabiani	Fabiani 29Apr2021		Observational	Retrospective cohort	BNT162b2 (Pfizer)	excluded	1	1	14-21	symptomatic disease	symptomatic	Italy	HCW	HCW	83	15	97		unknown	unknown			1					1	0	0	0	0	0	0	0	0	0	0	0	0	0	0	1
24	Fabiani	Fabiani 29Apr2021		Observational	Retrospective cohort	BNT162b2 (Pfizer)	excluded	2	final	>7	infection	infection	Italy	HCW	HCW	95	62	99		unknown	unknown			1					0	1	0	0	0	0	0	0	0	0	0	0	0	0	0	1
24	Fabiani	Fabiani 29Apr2021		Observational	Retrospective cohort	BNT162b2 (Pfizer)	excluded	2	final	>7	symptomatic disease	symptomatic	Italy	HCW	HCW	94	51	99		unknown	unknown			1					0	1	0	0	0	0	0	0	0	0	0	0	0	0	0	1
25	Corchado-Garcia	Corchado-Garcia 02Nov2021	https://jamanetwork.com/journals/jamanetworkopen/fullarticle/2785664	Observational	Retrospective cohort	Ad26.COV2.S (Janssen)	excluded	1	final	>15	infection	infection	USA	general pop	general pop	74.2	64.9	81.6		original & alpha	mix			1					0	0	0	0	0	0	0	0	1	0	0	0	0	0	0	1
26	Haas	Haas 05May2021		Observational	Retrospective cohort	BNT162b2 (Pfizer)	excluded	2	final	>7	asymptomatic disease	asymptomatic	Israel	general pop	general pop	91.5	90.7	92.2		alpha	alpha			1					0	1	0	0	0	0	0	0	0	0	0	0	0	0	0	1
26	Haas	Haas 05May2021		Observational	Retrospective cohort	BNT162b2 (Pfizer)	excluded	2	final	>7	death	death	Israel	general pop	general pop	96.7	96	97.3		alpha	alpha			1					0	1	0	0	0	0	0	0	0	0	0	0	0	0	0	1
26	Haas	Haas 05May2021	https://www.thelancet.com/journals/lancet/article/PIIS0140-6736(21)00947-8/fulltext	Observational	Retrospective cohort	BNT162b2 (Pfizer)	excluded	2	final	>7	infection	infection	Israel	general pop	general pop	95.3	94.9	95.7		alpha	alpha			1					0	1	0	0	0	0	0	0	0	0	0	0	0	0	0	1
26	Haas	Haas 05May2021		Observational	Retrospective cohort	BNT162b2 (Pfizer)	excluded	2	final	>7	hospitalization	severe	Israel	general pop	general pop	97.2	96.8	97.5		alpha	alpha			1					0	1	0	0	0	0	0	0	0	0	0	0	0	0	0	1
26	Haas	Haas 05May2021		Observational	Retrospective cohort	BNT162b2 (Pfizer)	excluded	2	final	>7	symptomatic disease	symptomatic	Israel	general pop	general pop	97	96.7	97.2		alpha	alpha			1					0	1	0	0	0	0	0	0	0	0	0	0	0	0	0	1
27	Abu-Raddad 1	Abu-Raddad 08Jul2021		Observational	Test negative case-control	BNT162b2 (Pfizer)	unknown	1	1	15-21	infection	infection	Qatar	general pop	general pop	46.5	38.7	53.3	beta	beta	beta	14 weeks		1					1	0	0	0	0	0	0	0	0	0	0	0	0	0	0	1
45	Young-Xu	Young-Xu 06Oct2021		Observational	Test negative case-control	BNT162b2 (Pfizer) & mRNA-1273 (Moderna)	excluded	1	1	7+	infection	infection	USA	general pop	general pop	58	54	62		original & alpha	mix	~8 weeks		1					0	0	0	0	0	0	0	0	0							0
45	Young-Xu	Young-Xu 06Oct2021		Observational	Test negative case-control	BNT162b2 (Pfizer) & mRNA-1273 (Moderna)	excluded	2	final	7+	infection	infection	USA	general pop	general pop	94	92	95		original & alpha	mix	~8 weeks		1					0	0	0	0	0	0	0	0	0	0	0	0	0	0	0	0
45	Young-Xu	Young-Xu 06Oct2021		Observational	Test negative case-control	BNT162b2 (Pfizer) & mRNA-1273 (Moderna)	excluded	1	1	7+	hospitalization	severe	USA	general pop	general pop	40	27	50		original & alpha	mix	~8 weeks		1					0	0	0	0	0	0	0	0	0							0
45	Young-Xu	Young-Xu 06Oct2021		Observational	Test negative case-control	BNT162b2 (Pfizer) & mRNA-1273 (Moderna)	excluded	2	final	7+	hospitalization	severe	USA	general pop	general pop	89	81	93		original & alpha	mix	~8 weeks		1					0	0	0	0	0	0	0	0	0	0	0	0	0	0	0	0
45	Young-Xu	Young-Xu 06Oct2021		Observational	Test negative case-control	BNT162b2 (Pfizer) & mRNA-1273 (Moderna)	excluded	1	1	7+	death	death	USA	general pop	general pop	55	21	74		original & alpha	mix	~8 weeks		1					0	0	0	0	0	0	0	0	0							0
45	Young-Xu	Young-Xu 06Oct2021		Observational	Test negative case-control	BNT162b2 (Pfizer) & mRNA-1273 (Moderna)	excluded	2	final	7+	death	death	USA	general pop	general pop	98.5	86.6	99.8		original & alpha	mix	~8 weeks		1					0	0	0	0	0	0	0	0	0	0	0	0	0	0	0	0
45	Young-Xu	Young-Xu 06Oct2021		Observational	Test negative case-control	BNT162b2 (Pfizer) & mRNA-1273 (Moderna)	excluded	1	1	7+	asymptomatic disease	asymptomatic	USA	general pop	general pop	58	41.7	69.7		original & alpha	mix	~8 weeks																						0
45	Young-Xu	Young-Xu 06Oct2021		Observational	Test negative case-control	BNT162b2 (Pfizer) & mRNA-1273 (Moderna)	excluded	2	final	7+	asymptomatic disease	asymptomatic	USA	general pop	general pop	69.7	47.7	82.5		original & alpha	mix	~8 weeks																						0
45	Young-Xu	Young-Xu 06Oct2021		Observational	Test negative case-control	BNT162b2 (Pfizer) & mRNA-1273 (Moderna)	excluded	1	1	7+	hospitalization	severe	USA	general pop	general pop	53	25.7	70.3		original & alpha	mix	~8 weeks																						0
45	Young-Xu	Young-Xu 06Oct2021		Observational	Test negative case-control	BNT162b2 (Pfizer) & mRNA-1273 (Moderna)	excluded	2	final	7+	hospitalization	severe	USA	general pop	general pop	88.4	74.9	94.7		original & alpha	mix	~8 weeks																						0
45	Young-Xu	Young-Xu 06Oct2021		Observational	Test negative case-control	BNT162b2 (Pfizer) & mRNA-1273 (Moderna)	excluded	1	1	7+	death	death	USA	general pop	general pop	55.6	26.6	73.2		original & alpha	mix	~8 weeks																						0
45	Young-Xu	Young-Xu 06Oct2021		Observational	Test negative case-control	BNT162b2 (Pfizer) & mRNA-1273 (Moderna)	excluded	2	final	7+	death	death	USA	general pop	general pop	97	91.7	98.9		original & alpha	mix	~8 weeks																						0
27	Abu-Raddad 1	Abu-Raddad 08Jul2021		Observational	Test negative case-control	BNT162b2 (Pfizer)	unknown	2	final	>14	infection	infection	Qatar	general pop	general pop	75	71	79	beta	beta	beta			1					0	1	0	0	0	0	0	0	0	0	0	0	0	0	0	1
46	Pawlowski	Pawlowski 17June2021		Observational	Retrospective cohort	BNT162b2 (Pfizer)	excluded	2	final	>14	ICU admission	severe	USA	general pop	general pop	100	18.7	100		original & alpha	mix	~17 weeks		0					0	0	0	0	0	0	0	0	0							0
46	Pawlowski	Pawlowski 17June2021		Observational	Retrospective cohort	mRNA-1273 (Moderna)	excluded	2	final	>14	ICU admission	severe	USA	general pop	general pop	100	17.9	100		original & alpha	mix	~17 weeks		0					0	0	0	0	0	0	0	0	0							0
27	Abu-Raddad 1	Abu-Raddad 08Jul2021	https://www.nejm.org/doi/full/10.1056/NEJMc2104974	Observational	Test negative case-control	BNT162b2 (Pfizer)	unknown	1	1	15-21	infection	infection	Qatar	general pop	general pop	65.5	58.2	71.5	alpha	alpha	alpha	14 weeks		1					1	0	0	0	0	0	0	0	0	0	0	0	0	0	0	1
27	Abu-Raddad 1	Abu-Raddad 08Jul2021		Observational	Test negative case-control	BNT162b2 (Pfizer)	unknown	2	final	>14	infection	infection	Qatar	general pop	general pop	90	86	92	alpha	alpha	alpha			1					0	1	0	0	0	0	0	0	0	0	0	0	0	0	0	1
27	Abu-Raddad 1	Abu-Raddad 08Jul2021		Observational	Test negative case-control	BNT162b2 (Pfizer)	unknown	1	1	15-21	severe/fatal infection	severe	Qatar	general pop	general pop	56.5	0	82.8	beta	beta	beta	14 weeks		1					1	0	0	0	0	0	0	0	0	0	0	0	0	0	0	1
27	Abu-Raddad 1	Abu-Raddad 08Jul2021		Observational	Test negative case-control	BNT162b2 (Pfizer)	unknown	1	1	15-21	severe/fatal infection	severe	Qatar	general pop	general pop	72	32	90	alpha	alpha	alpha	14 weeks		1					1	0	0	0	0	0	0	0	0	0	0	0	0	0	0	1
27	Abu-Raddad 1	Abu-Raddad 08Jul2021		Observational	Test negative case-control	BNT162b2 (Pfizer)	unknown	2	final	>14	severe/fatal infection	severe	Qatar	general pop	general pop	100	82	100	alpha	alpha	alpha			1					0	1	0	0	0	0	0	0	0	0	0	0	0	0	0	1
27	Abu-Raddad 1	Abu-Raddad 08Jul2021		Observational	Test negative case-control	BNT162b2 (Pfizer)	unknown	2	final	>14	severe/fatal infection	severe	Qatar	general pop	general pop	100	74	100	beta	beta	beta			1					0	1	0	0	0	0	0	0	0	0	0	0	0	0	0	1
28	Angel	Angel 06May2021		Observational	Retrospective cohort	BNT162b2 (Pfizer)	excluded	2	final	>7	asymptomatic disease	asymptomatic	Israel	HCW	HCW	86	69	97		alpha	alpha			1					0	1	0	0	0	0	0	0	0	0	0	0	0	0	0	1
28	Angel	Angel 06May2021	https://jamanetwork.com/journals/jama/fullarticle/2779853	Observational	Retrospective cohort	BNT162b2 (Pfizer)	excluded	2	final	>7	symptomatic disease	symptomatic	Israel	HCW	HCW	97	94	99		alpha	alpha			1					0	1	0	0	0	0	0	0	0	0	0	0	0	0	0	1
31	Ismail	Ismail 12May2021		Observational	Screening method	BNT162b2 (Pfizer)	included	1	1	28+	hospitalization	severe	UK	70-79 years	70-79 years	81	73	87		alpha	alpha			1					1	0	0	0	0	0	0	0	0	0	0	0	0	0	0	1
31	Ismail	Ismail 12May2021		Observational	Screening method	BNT162b2 (Pfizer)	included	1	1	28+	hospitalization	severe	UK	≥ 80 years	80+ years	81	76	85		alpha	alpha			0					1	0	0	0	0	0	0	0	0	0	0	0	0	0	0	1
48	Baum	Baum 28June2021		Observational	Prospective cohort	BNT162b2 (Pfizer) & mRNA-1273 (Moderna)	excluded	1	1	21+	infection	infection	Finland	≥ 70 years	≥70 years	45	36	53		original & alpha	mix	16 weeks		1					0	0	0	0	0	0	0	0	0	0	0	0	0	0	0	0
48	Baum	Baum 28June2021		Observational	Prospective cohort	BNT162b2 (Pfizer) & mRNA-1273 (Moderna)	excluded	2	final	7+	infection	infection	Finland	≥ 70 years	≥70 years	75	65	82		original & alpha	mix	16 weeks		1					0	0	0	0	0	0	0	0	0	0	0	0	0	0	0	0
48	Baum	Baum 28June2021		Observational	Prospective cohort	BNT162b2 (Pfizer) & mRNA-1273 (Moderna)	excluded	1	1	21+	hospitalization	severe	Finland	≥ 70 years	≥70 years	63	49	74		original & alpha	mix	16 weeks		1					0	0	0	0	0	0	0	0	0	0	0	0	0	0	0	0
48	Baum	Baum 28June2021		Observational	Prospective cohort	BNT162b2 (Pfizer) & mRNA-1273 (Moderna)	excluded	2	final	7+	hospitalization	severe	Finland	≥ 70 years	≥70 years	93	70	98		original & alpha	mix	16 weeks		1					0	0	0	0	0	0	0	0	0	0	0	0	0	0	0	0
48	Baum	Baum 28June2021		Observational	Prospective cohort	BNT162b2 (Pfizer) & mRNA-1273 (Moderna)	excluded	1	1	21+	infection	infection	Finland	chronically ill	chronically ill	40	26	51		original & alpha	mix	16 weeks		1					0	0	0	0	0	0	0	0	0	0	0	0	0	0	0	0
48	Baum	Baum 28June2021		Observational	Prospective cohort	BNT162b2 (Pfizer) & mRNA-1273 (Moderna)	excluded	2	final	7+	infection	infection	Finland	chronically ill	chronically ill	77	65	85		original & alpha	mix	16 weeks		1					0	0	0	0	0	0	0	0	0	0	0	0	0	0	0	0
48	Baum	Baum 28June2021		Observational	Prospective cohort	BNT162b2 (Pfizer) & mRNA-1273 (Moderna)	excluded	1	1	21+	hospitalization	severe	Finland	chronically ill	chronically ill	82	56	93		original & alpha	mix	16 weeks		1					0	0	0	0	0	0	0	0	0	0	0	0	0	0	0	0
48	Baum	Baum 28June2021		Observational	Prospective cohort	BNT162b2 (Pfizer) & mRNA-1273 (Moderna)	excluded	2	final	7+	hospitalization	severe	Finland	chronically ill	chronically ill	90	29	99		original & alpha	mix	16 weeks		1					0	0	0	0	0	0	0	0	0	0	0	0	0	0	0	0
31	Ismail	Ismail 12May2021	https://khub.net/documents/135939561/430986542/Effectiveness+of+BNT162b2+mRNA+and+ChAdOx1+adenovirus+vector+COVID-19+vaccines+on+risk+of+hospitalisation+among+older+adults+in+England.pdf/9e18c525-dde6-5ee4-1537-91427798686b	Observational	Screening method	AZD1222 (AstraZeneca)	included	1	1	28+	hospitalization	severe	UK	70-79 years	70-79 years	84	74	89		alpha	alpha			1					0	0	0	0	1	0	0	0	0	0	0	0	0	0	0	1
49	Nasreen	Nasreen 30Sept2021		Observational	Test negative case-control	BNT162b2 (Pfizer)	unknown	2	final	14+	symptomatic disease	symptomatic	Canada	general pop	general pop	88	86	90	alpha	alpha	alpha	~28 weeks		1					0	0	0	0	0	0	0	0	0							0
31	Ismail	Ismail 12May2021		Observational	Screening method	AZD1222 (AstraZeneca)	included	1	1	28+	hospitalization	severe	UK	≥ 80 years	≥80 years	73	60	81		alpha	alpha			0					0	0	0	0	1	0	0	0	0	0	0	0	0	0	0	1
49	Nasreen	Nasreen 30Sept2021		Observational	Test negative case-control	BNT162b2 (Pfizer)	unknown	2	final	14+	hospitalization and death	severe	Canada	general pop	general pop	96	94	97	alpha	alpha	alpha	~28 weeks		1					0	0	0	0	0	0	0	0	0							0
31	Ismail	Ismail 12May2021		Observational	Screening method	BNT162b2 (Pfizer)	included	2	final	>14	hospitalization	severe	UK	≥ 80 years	80+ years	93	89	95		alpha	alpha			1					0	1	0	0	0	0	0	0	0	0	0	0	0	0	0	1
49	Nasreen	Nasreen 30Sept2021		Observational	Test negative case-control	BNT162b2 (Pfizer)	unknown	2	final	14+	symptomatic disease	symptomatic	Canada	general pop	general pop	86	0	98	beta	beta	beta	~28 weeks		1					0	0	0	0	0	0	0	0	0							0
49	Nasreen	Nasreen 30Sept2021		Observational	Test negative case-control	BNT162b2 (Pfizer)	unknown	2	final	14+	hospitalization and death	severe	Canada	general pop	general pop	92	39	99	beta	beta	beta	~28 weeks		1					0	0	0	0	0	0	0	0	0							0
49	Nasreen	Nasreen 30Sept2021		Observational	Test negative case-control	BNT162b2 (Pfizer)	unknown	2	final	14+	symptomatic disease	symptomatic	Canada	general pop	general pop	90	76	96	gamma	gamma	gamma	~28 weeks		1					0	0	0	0	0	0	0	0	0							0
32	Ranzani	Ranzani 20Aug2021		Observational	Test negative case-control	CoronaVac (Sinovac)	included	2	final	>14	hospitalization	severe	Brazil	≥70 years	≥70 years	55.5	46.5	62.9		gamma	gamma	~10.5 weeks		1					0	0	0	0	0	0	0	1	0	0	0	0	0	0	0	1
49	Nasreen	Nasreen 30Sept2021		Observational	Test negative case-control	BNT162b2 (Pfizer)	unknown	2	final	14+	hospitalization and death	severe	Canada	general pop	general pop	94	59	99	gamma	gamma	gamma	~28 weeks		1					0	0	0	0	0	0	0	0	0							0
49	Nasreen	Nasreen 30Sept2021		Observational	Test negative case-control	BNT162b2 (Pfizer)	unknown	2	final	14+	symptomatic disease	symptomatic	Canada	general pop	general pop	92	89	94	delta	delta	delta	~28 weeks		1					0	0	0	0	0	0	0	0	0							0
49	Nasreen	Nasreen 30Sept2021		Observational	Test negative case-control	BNT162b2 (Pfizer)	unknown	2	final	14+	hospitalization and death	severe	Canada	general pop	general pop	98	96	99	delta	delta	delta	~28 weeks		1					0	0	0	0	0	0	0	0	0							0
32	Ranzani	Ranzani 20Aug2021		Observational	Test negative case-control	CoronaVac (Sinovac)	included	2	final	>14	death	death	Brazil	≥70 years	≥70 years	61.2	48.9	70.5		gamma	gamma	~10.5 weeks		1					0	0	0	0	0	0	0	1	0	0	0	0	0	0	0	1
32	Ranzani	Ranzani 20Aug2021	https://www.bmj.com/content/374/bmj.n2015	Observational	Test negative case-control	CoronaVac (Sinovac)	included	1	1	>14	symptomatic disease	symptomatic	Brazil	≥70 years	≥70 years	12.5	3.7	20.6		gamma	gamma	~10.5 weeks		1					0	0	0	0	0	0	1	0	0	0	0	0	0	0	0	1
32	Ranzani	Ranzani 20Aug2021		Observational	Test negative case-control	CoronaVac (Sinovac)	included	1	1	>14	hospitalization	severe	Brazil	≥70 years	≥70 years	16.9	5.7	26.8		gamma	gamma	~10.5 weeks		1					0	0	0	0	0	0	1	0	0	0	0	0	0	0	0	1
32	Ranzani	Ranzani 20Aug2021		Observational	Test negative case-control	CoronaVac (Sinovac)	included	1	1	>14	death	death	Brazil	≥70 years	≥70 years	31.2	17.6	42.5		gamma	gamma	~10.5 weeks		1					0	0	0	0	0	0	1	0	0	0	0	0	0	0	0	1
32	Ranzani	Ranzani 20Aug2021		Observational	Test negative case-control	CoronaVac (Sinovac)	included	2	final	>14	symptomatic disease	symptomatic	Brazil	≥70 years	≥70 years	46.8	38.7	53.8		gamma	gamma	~10.5 weeks		1					0	0	0	0	0	0	0	1	0	0	0	0	0	0	0	1
33	PHE	PHE 20May2021		Observational	Test negative case-control	AZD1222 (AstraZeneca)	excluded	2	final	>14	symptomatic disease	symptomatic	UK	≥65 years	≥65 years	89	78	94		alpha	alpha			1					0	0	0	0	0	1	0	0	0	0	0	0	0	0	0	1
33	PHE	PHE 20May2021	https://assets.publishing.service.gov.uk/government/uploads/system/uploads/attachment_data/file/990089/Vaccine_surveillance_report_-_week_20.pdf	Observational	Test negative case-control	BNT162b2 (Pfizer)	excluded	1	1	28+	symptomatic disease	symptomatic	UK	≥65 years	≥65 years	54	50	58		alpha	alpha			1					1	0	0	0	0	0	0	0	0	0	0	0	0	0	0	1
33	PHE	PHE 20May2021		Observational	Test negative case-control	AZD1222 (AstraZeneca)	excluded	1	1	28+	symptomatic disease	symptomatic	UK	≥65 years	≥65 years	53	49	57		alpha	alpha			1					0	0	0	0	1	0	0	0	0	0	0	0	0	0	0	1
33	PHE	PHE 20May2021		Observational	Test negative case-control	BNT162b2 (Pfizer)	excluded	2	final	>14	symptomatic disease	symptomatic	UK	≥65 years	≥65 years	90	82	95		alpha	alpha			1					0	1	0	0	0	0	0	0	0	0	0	0	0	0	0	1
34	Chung	Chung 20Aug2021		Observational	Test negative case-control	mRNA-1273 (Moderna)	excluded	1	1	14+	hospitalization and death	severe	Canada	general pop	general pop	73	42	87		alpha, beta & gamma	mix	15 weeks		1					0	0	1	0	0	0	0	0	0	0	0	0	0	0	0	1
34	Chung	Chung 20Aug2021		Observational	Test negative case-control	BNT162b2 (Pfizer)	excluded	1	1	14+	hospitalization and death	severe	Canada	general pop	general pop	69	59	77		alpha, beta & gamma	mix	15 weeks		1					1	0	0	0	0	0	0	0	0	0	0	0	0	0	0	1
34	Chung	Chung 20Aug2021		Observational	Test negative case-control	mRNA-1273 (Moderna)	excluded	1	1	14+	symptomatic disease	symptomatic	Canada	general pop	general pop	72	63	80		alpha, beta & gamma	mix	15 weeks		1					0	0	1	0	0	0	0	0	0	0	0	0	0	0	0	1
34	Chung	Chung 20Aug2021	https://www.bmj.com/content/374/bmj.n1943	Observational	Test negative case-control	BNT162b2 (Pfizer)	excluded	1	1	14+	symptomatic disease	symptomatic	Canada	general pop	general pop	59	55	62		alpha, beta & gamma	mix	15 weeks		1					1	0	0	0	0	0	0	0	0	0	0	0	0	0	0	1
34	Chung	Chung 20Aug2021		Observational	Test negative case-control	BNT162b2 (Pfizer)	excluded	2	final	7+	symptomatic disease	symptomatic	Canada	general pop	general pop	91	88	93		alpha, beta & gamma	mix	15 weeks		1					0	1	0	0	0	0	0	0	0	0	0	0	0	0	0	1
34	Chung	Chung 20Aug2021		Observational	Test negative case-control	mRNA-1273 (Moderna)	excluded	2	final	7+	symptomatic disease	symptomatic	Canada	general pop	general pop	94	86	97		alpha, beta & gamma	mix	15 weeks		1					0	0	0	1	0	0	0	0	0	0	0	0	0	0	0	1
38	Thompson 1	Thompson 30June2021	https://www.nejm.org/doi/10.1056/NEJMoa2107058	Observational	Prospective cohort	BNT162b2 (Pfizer)	excluded	2	final	>14	infection	infection	USA	HCW	HCW	93	78	98		original	non-VOC	13 weeks		1					0	1	0	0	0	0	0	0	0	0	0	0	0	0	0	1
38	Thompson 1	Thompson 30June2021		Observational	Prospective cohort	mRNA-1273 (Moderna)	excluded	2	final	>14	infection	infection	USA	HCW	HCW	82	20	96		original	non-VOC	~13 weeks		1					0	0	0	1	0	0	0	0	0	0	0	0	0	0	0	1
39	Emborg	Emborg 02June2021		Observational	Retrospective cohort	BNT162b2 (Pfizer)	excluded	2	final	>7	infection	infection	Denmark	priority groups	priority groups	82	79	84		original & alpha	mix	10 weeks		1					0	1	0	0	0	0	0	0	0	0	0	0	0	0	0	1
39	Emborg	Emborg 02June2021		Observational	Retrospective cohort	BNT162b2 (Pfizer)	excluded	1	1	>14	death	death	Denmark	priority groups	priority groups	7	-15	25		original & alpha	mix	10 weeks		1					1	0	0	0	0	0	0	0	0	0	0	0	0	0	0	1
39	Emborg	Emborg 02June2021	https://www.medrxiv.org/content/10.1101/2021.05.27.21257583v1	Observational	Retrospective cohort	BNT162b2 (Pfizer)	excluded	1	1	>14	infection	infection	Denmark	priority groups	priority groups	7	-1	15		original & alpha	mix	10 weeks		1					1	0	0	0	0	0	0	0	0	0	0	0	0	0	0	1
39	Emborg	Emborg 02June2021		Observational	Retrospective cohort	BNT162b2 (Pfizer)	excluded	1	1	>14	hospitalization	severe	Denmark	priority groups	priority groups	35	18	49		original & alpha	mix	10 weeks		1					1	0	0	0	0	0	0	0	0	0	0	0	0	0	0	1
39	Emborg	Emborg 02June2021		Observational	Retrospective cohort	BNT162b2 (Pfizer)	excluded	2	final	>7	death	death	Denmark	priority groups	priority groups	94	90	96		original & alpha	mix	10 weeks		1					0	1	0	0	0	0	0	0	0	0	0	0	0	0	0	1
39	Emborg	Emborg 02June2021		Observational	Prospective cohort	BNT162b2 (Pfizer)	excluded	2	final	>7	hospitalization	severe	Denmark	priority groups	priority groups	93	89	96		original & alpha	mix	10 weeks		1					0	1	0	0	0	0	0	0	0	0	0	0	0	0	0	1
41	Flacco	Flacco 10June2021	https://www.mdpi.com/2076-393X/9/6/628	Observational	Retrospective cohort	BNT162b2 (Pfizer)	unknown	1	1	14+	infection	infection	Italy	general pop	general pop	55	40	66		original & alpha	mix	~14 weeks		1					1	0	0	0	0	0	0	0	0	0	0	0	0	0	0	1
41	Flacco	Flacco 10June2021		Observational	Retrospective cohort	BNT162b2 (Pfizer)	unknown	2	final	14+	death	death	Italy	general pop	general pop	98	87	100		original & alpha	mix	~14 weeks		1					0	1	0	0	0	0	0	0	0	0	0	0	0	0	0	1
41	Flacco	Flacco 10June2021		Observational	Retrospective cohort	mRNA-1273 (Moderna)	unknown	1	1	14+	infection	infection	Italy	general pop	general pop	93	74	98		original & alpha	mix	~14 weeks		1					0	0	1	0	0	0	0	0	0	0	0	0	0	0	0	1
41	Flacco	Flacco 10June2021		Observational	Retrospective cohort	BNT162b2 (Pfizer)	unknown	2	final	14+	infection	infection	Italy	general pop	general pop	98	97	99		original & alpha	mix	~14 weeks		1					0	1	0	0	0	0	0	0	0	0	0	0	0	0	0	1
41	Flacco	Flacco 10June2021		Observational	Retrospective cohort	AZD1222 (AstraZeneca)	unknown	1	1	21+	infection	infection	Italy	general pop	general pop	95	92	97		original & alpha	mix	~14 weeks		1					0	0	0	0	1	0	0	0	0	0	0	0	0	0	0	1
41	Flacco	Flacco 10June2021		Observational	Retrospective cohort	BNT162b2 (Pfizer)	unknown	2	final	14+	hospitalization	severe	Italy	general pop	general pop	99	96	100		original & alpha	mix	~14 weeks		1					0	1	0	0	0	0	0	0	0	0	0	0	0	0	0	1
42	Sheikh 1	Sheik 14June2021		Observational	Test negative case-control	BNT162b2 (Pfizer)	unknown	1	1	28+	infection	infection	Scotland	general pop	general pop	30	17	41	delta	delta	delta	~20 weeks		1					1	0	0	0	0	0	0	0	0	0	0	0	0	0	0	1
42	Sheikh 1	Sheik 14June2021	https://www.thelancet.com/journals/lancet/article/PIIS0140-6736(21)01358-1/fulltext	Observational	Test negative case-control	BNT162b2 (Pfizer)	unknown	1	1	28+	infection	infection	Scotland	general pop	general pop	38	29	45	alpha	alpha	alpha	~20 weeks		1					1	0	0	0	0	0	0	0	0	0	0	0	0	0	0	1
42	Sheikh 1	Sheik 14June2021		Observational	Test negative case-control	AZD1222 (AstraZeneca)	unknown	2	final	14+	infection	infection	Scotland	general pop	general pop	60	53	66	delta	delta	delta	~20 weeks		1					0	0	0	0	0	1	0	0	0	0	0	0	0	0	0	1
42	Sheikh 1	Sheik 14June2021		Observational	Test negative case-control	AZD1222 (AstraZeneca)	unknown	2	final	14+	infection	infection	Scotland	general pop	general pop	73	66	78	alpha	alpha	alpha	~20 weeks		1					0	0	0	0	0	1	0	0	0	0	0	0	0	0	0	1
42	Sheikh 1	Sheik 14June2021		Observational	Test negative case-control	BNT162b2 (Pfizer)	unknown	2	final	14+	infection	infection	Scotland	general pop	general pop	79	75	82	delta	delta	delta	~20 weeks		1					0	1	0	0	0	0	0	0	0	0	0	0	0	0	0	1
42	Sheikh 1	Sheik 14June2021		Observational	Test negative case-control	BNT162b2 (Pfizer)	unknown	2	final	14+	infection	infection	Scotland	general pop	general pop	92	90	93	alpha	alpha	alpha	~20 weeks		1					0	1	0	0	0	0	0	0	0	0	0	0	0	0	0	1
42	Sheikh 1	Sheik 14June2021		Observational	Test negative case-control	AZD1222 (AstraZeneca)	unknown	1	1	28+	infection	infection	Scotland	general pop	general pop	37	32	42	alpha	alpha	alpha	~20 weeks		1					0	0	0	0	1	0	0	0	0	0	0	0	0	0	0	1
42	Sheikh 1	Sheik 14June2021		Observational	Test negative case-control	AZD1222 (AstraZeneca)	unknown	1	1	28+	infection	infection	Scotland	general pop	general pop	18	9	25	delta	delta	delta	~20 weeks		1					0	0	0	0	1	0	0	0	0	0	0	0	0	0	0	1
43	Stowe	Stowe 14June2021		Observational	Test negative case-control	AZD1222 (AstraZeneca)	included	2	final	14+	hospitalization	severe	UK	hospital patients	general pop	86	53	96	alpha	alpha	alpha	~20 weeks		1					0	0	0	0	0	1	0	0	0	0	0	0	0	0	0	1
43	Stowe	Stowe 14June2021		Observational	Test negative case-control	AZD1222 (AstraZeneca)	included	2	final	14+	hospitalization	severe	UK	hospital patients	general pop	92	75	97	delta	delta	delta	~20 weeks		1					0	0	0	0	0	1	0	0	0	0	0	0	0	0	0	1
43	Stowe	Stowe 14June2021		Observational	Test negative case-control	BNT162b2 (Pfizer)	included	2	final	14+	hospitalization	severe	UK	hospital patients	general pop	95	78	99	alpha	alpha	alpha	~20 weeks		1					0	1	0	0	0	0	0	0	0	0	0	0	0	0	0	1
43	Stowe	Stowe 14June2021		Observational	Test negative case-control	BNT162b2 (Pfizer)	included	2	final	14+	hospitalization	severe	UK	hospital patients	general pop	96	86	99	delta	delta	delta	~20 weeks		1					0	1	0	0	0	0	0	0	0	0	0	0	0	0	0	1
43	Stowe	Stowe 14June2021	https://khub.net/web/phe-national/public-library/-/document_library/v2WsRK3ZlEig/view_file/479607329?_com_liferay_document_library_web_portlet_DLPortlet_INSTANCE_v2WsRK3ZlEig_redirect=https%253A%252F%252Fkhub.net%253A443%252Fweb%252Fphe-national%252Fpublic-library%252F-%25	Observational	Test negative case-control	BNT162b2 (Pfizer)	included	1	1	21+	hospitalization	severe	UK	hospital patients	general pop	83	62	93	alpha	alpha	alpha	~20 weeks		1					1	0	0	0	0	0	0	0	0	0	0	0	0	0	0	1
43	Stowe	Stowe 14June2021		Observational	Test negative case-control	BNT162b2 (Pfizer)	included	1	1	21+	hospitalization	severe	UK	hospital patients	general pop	94	46	99	delta	delta	delta	~20 weeks		1					1	0	0	0	0	0	0	0	0	0	0	0	0	0	0	1
43	Stowe	Stowe 14June2021		Observational	Test negative case-control	AZD1222 (AstraZeneca)	included	1	1	21+	hospitalization	severe	UK	hospital patients	general pop	76	61	85	alpha	alpha	alpha	~20 weeks		1					0	0	0	0	1	0	0	0	0	0	0	0	0	0	0	1
43	Stowe	Stowe 14June2021		Observational	Test negative case-control	AZD1222 (AstraZeneca)	included	1	1	21+	hospitalization	severe	UK	hospital patients	general pop	71	51	83	delta	delta	delta	~20 weeks		1					0	0	0	0	1	0	0	0	0	0	0	0	0	0	0	1
44	Azamgarhi	Azamgarhi 17June2021	https://www.nature.com/articles/s41467-021-23927-x	Observational	Retrospective cohort	BNT162b2 (Pfizer)	excluded	1	1	>14	infection	infection	UK	HCW	HCW	70	6	91		original & alpha	mix			1					1	0	0	0	0	0	0	0	0	0	0	0	0	0	0	1
46	Pawlowski	Pawlowski 17June2021		Observational	Retrospective cohort	mRNA-1273 (Moderna)	excluded	1	1	>14	infection	infection	USA	general pop	general pop	66.6	51.9	77.3		original & alpha	mix	~17 weeks		1					0	0	1	0	0	0	0	0	0	0	0	0	0	0	0	1
50	Jara	Jara 07Jul2021		Observational	Prospective cohort	CoronaVac (Sinovac)	excluded	1	1	14+	ICU admission	severe	Chile	general pop	general pop	44.7	40.8	48.3		alpha & gamma	mix	8 weeks		0					0	0	0	0	0	0	0	0	0							0
50	Jara	Jara 07Jul2021		Observational	Prospective cohort	CoronaVac (Sinovac)	excluded	2	final	14+	ICU admission	severe	Chile	general pop	general pop	90.3	89.1	91.4		alpha & gamma	mix	8 weeks		0					0	0	0	0	0	0	0	0	0							0
46	Pawlowski	Pawlowski 17June2021	https://www.cell.com/med/fulltext/S2666-6340(21)00238-5?_returnURL=https%3A%2F%2Flinkinghub.elsevier.com%2Fretrieve%2Fpii%2FS2666634021002385%3Fshowall%3Dtrue	Observational	Retrospective cohort	BNT162b2 (Pfizer)	excluded	1	1	>14	infection	infection	USA	general pop	general pop	61	50.8	69.2		original & alpha	mix	~17 weeks		1					1	0	0	0	0	0	0	0	0	0	0	0	0	0	0	1
46	Pawlowski	Pawlowski 17June2021		Observational	Retrospective cohort	BNT162b2 (Pfizer)	excluded	2	final	>14	infection	infection	USA	general pop	general pop	88	84.2	91		original & alpha	mix	~17 weeks		1					0	1	0	0	0	0	0	0	0	0	0	0	0	0	0	1
46	Pawlowski	Pawlowski 17June2021		Observational	Retrospective cohort	mRNA-1273 (Moderna)	excluded	2	final	>14	infection	infection	USA	general pop	general pop	92.3	82.4	97.3		original & alpha	mix	~17 weeks		1					0	0	0	1	0	0	0	0	0	0	0	0	0	0	0	1
46	Pawlowski	Pawlowski 17June2021		Observational	Retrospective cohort	BNT162b2 (Pfizer)	excluded	2	final	>14	hospitalization	severe	USA	general pop	general pop	88.3	72.6	95.9		original & alpha	mix	~17 weeks		1					0	1	0	0	0	0	0	0	0	0	0	0	0	0	0	1
46	Pawlowski	Pawlowski 17June2021		Observational	Retrospective cohort	mRNA-1273 (Moderna)	excluded	2	final	>14	hospitalization	severe	USA	general pop	general pop	90.6	76.5	97.1		original & alpha	mix	~17 weeks		1					0	0	0	1	0	0	0	0	0	0	0	0	0	0	0	1
51	Tenforde	Tenforde 06Aug2021		Observational	Test negative case-control	BNT162b2 (Pfizer) & mRNA-1273 (Moderna)	included	1+	1+	14+ up to 14 days post dose 2	hospitalization	severe	USA	hospital patients	general pop	75.4	60.4	84.7		original & alpha	mix	~2 weeks		0			use later study, ref #77		0	0	0	0	0	0	0	0	0							0
51	Tenforde	Tenforde 06Aug2022		Observational	Test negative case-control	BNT162b2 (Pfizer) & mRNA-1273 (Moderna)	included	2	final	14+	hospitalization	severe	USA	hospital patients	general pop	86.6	79	91.4		original & alpha	mix	~2 weeks		1			use later study, ref #77		0	0	0	0	0	0	0	0	0							0
51	Tenforde	Tenforde 06Aug2023		Observational	Test negative case-control	BNT162b2 (Pfizer)	included	2	final	14+	hospitalization	severe	USA	hospital patients	general pop	84.7	74.1	91		original & alpha	mix	~2 weeks		1			use later study, ref #77		0	0	0	0	0	0	0	0	0	0	0	0	0	0	0	0
51	Tenforde	Tenforde 06Aug2024		Observational	Test negative case-control	mRNA-1273 (Moderna)	included	2	final	14+	hospitalization	severe	USA	hospital patients	general pop	88.9	78.7	94		original & alpha	mix	~2 weeks		1			use later study, ref #77		0	0	0	0	0	0	0	0	0	0	0	0	0	0	0	0
51	Tenforde	Tenforde 06Aug2025		Observational	Test negative case-control	BNT162b2 (Pfizer) & mRNA-1273 (Moderna)	included	2	final	14+	hospitalization	severe	USA	hospital patients	general pop	92.1	82.3	96.5	alpha	alpha	alpha	~2 weeks		0			use later study, ref #77		0	0	0	0	0	0	0	0	0							0
47	Saciuk	Saciuk 27June2021		Observational	Retrospective cohort	BNT162b2 (Pfizer)	excluded	2	final	7+	death	death	Israel	general pop	general pop	91.1	86.5	94.1		original & alpha	mix	14 weeks		1					0	1	0	0	0	0	0	0	0	0	0	0	0	0	0	1
47	Saciuk	Saciuk 27June2021	https://www.sciencedirect.com/science/article/pii/S009174352100520X?via%3Dihub	Observational	Retrospective cohort	BNT162b2 (Pfizer)	excluded	2	final	7+	infection	infection	Israel	general pop	general pop	93	92.6	93.4		original & alpha	mix	14 weeks		1					0	1	0	0	0	0	0	0	0	0	0	0	0	0	0	1
47	Saciuk	Saciuk 27June2021		Observational	Retrospective cohort	BNT162b2 (Pfizer)	excluded	2	final	7+	hospitalization	severe	Israel	general pop	general pop	93.4	91.9	94.7		original & alpha	mix	14 weeks		1					0	1	0	0	0	0	0	0	0	0	0	0	0	0	0	1
48	Baum	Baum 28June2021	https://journals.plos.org/plosone/article?id=10.1371/journal.pone.0258704	Observational	Prospective cohort	AZD1222 (AstraZeneca)	excluded	1	1	21+	infection	infection	Finland	chronically ill	chronically ill	42	32	50		original & alpha	mix	16 weeks		1					0	0	0	0	1	0	0	0	0	0	0	0	0	0	0	1
48	Baum	Baum 28June2021		Observational	Prospective cohort	AZD1222 (AstraZeneca)	excluded	1	1	21+	hospitalization	severe	Finland	chronically ill	chronically ill	62	42	75		original & alpha	mix	16 weeks		1					0	0	0	0	1	0	0	0	0	0	0	0	0	0	0	1
49	Nasreen	Nasreen 30Sept2021		Observational	Test negative case-control	mRNA-1273 (Moderna)	unknown	1	1	14+	hospitalization and death	severe	Canada	general pop	general pop	59	-77	90	beta	beta	beta			1					0	0	1	0	0	0	0	0	0	0	0	0	0	0	0	1
49	Nasreen	Nasreen 30Sept2021		Observational	Test negative case-control	mRNA-1273 (Moderna)	unknown	1	1	14+	hospitalization or death	severe	Canada	general pop	general pop	66	43	80	non-VOC	non-VOC	non-VOC	18 weeks		1					0	0	1	0	0	0	0	0	0	0	0	0	0	0	0	1
49	Nasreen	Nasreen 30Sept2021		Observational	Test negative case-control	mRNA-1273 (Moderna)	unknown	1	1	14+	hospitalization and death	severe	Canada	general pop	general pop	80	76	84	alpha	alpha	alpha			1					0	0	1	0	0	0	0	0	0	0	0	0	0	0	0	1
49	Nasreen	Nasreen 30Sept2021		Observational	Test negative case-control	mRNA-1273 (Moderna)	unknown	1	1	14+	hospitalization and death	severe	Canada	general pop	general pop	90	82	94	delta	delta	delta								0	0	1	0	0	0	0	0	0	0	0	0	0	0	0	1
49	Nasreen	Nasreen 30Sept2021		Observational	Test negative case-control	BNT162b2 (Pfizer)	unknown	1	1	14+	hospitalization and death	severe	Canada	general pop	general pop	64	31	82	beta	beta	beta			1					1	0	0	0	0	0	0	0	0	0	0	0	0	0	0	1
52	Chemaitelly 1	Chemaitelly 09Jul2021		Observational	Retrospective cohort	mRNA-1273 (Moderna)	excluded	2	final	14+	infection	infection	Qatar	general pop	general pop	100	82.5	100	alpha	alpha	alpha	13 weeks		0	1	include data from TND from same study			0	0	0	0	0	0	0	0	0							0
52	Chemaitelly 1	Chemaitelly 09Jul2021		Observational	Retrospective cohort	mRNA-1273 (Moderna)	excluded	2	final	14+	infection	infection	Qatar	general pop	general pop	87.8	73.4	95.5	beta	beta	beta	13 weeks		0	1	include data from TND from same study			0	0	0	0	0	0	0	0	0							0
53	Goldshtein	Goldshtein 12Jul2021		Observational	Retrospective cohort	BNT162b2 (Pfizer)	excluded	1+	1+	11-27 including some with dose 2	infection	infection	Israel	pregnant women	pregnant women	54	33	69		original & alpha	mix	~5 weeks		0					0	0	0	0	0	0	0	0	0							0
53	Goldshtein	Goldshtein 12Jul2021		Observational	Retrospective cohort	BNT162b2 (Pfizer)	excluded	1+	1+	28+ including some with dose 2	infection	infection	Israel	pregnant women	pregnant women	78	57	89		original & alpha	mix	~5 weeks		0					0	0	0	0	0	0	0	0	0							0
54	Bertollini	Bertollini 13Jul2021		Observational	Prospective cohort	BNT162b2 (Pfizer) & mRNA-1273 (Moderna)	included	2	final	14+	infection	infection	Qatar	general pop	general pop	78	72	83		original, alpha & beta	mix	~4 weeks		1					0	0	0	0	0	0	0	0	0	0	0	0	0	0	0	0
55	John	John 13Jul2021		Observational	Retrospective cohort	BNT162b2 (Pfizer) & mRNA-1273 (Moderna)	excluded	1+	1+	28+ including some with dose 2	infection	infection	USA	patients with cirrhosis	patients with cirrhosis	64.8	10.9	86.1		original & alpha	mix	~10 weeks		0					0	0	0	0	0	0	0	0	0							0
55	John	John 13Jul2021		Observational	Retrospective cohort	BNT162b2 (Pfizer) & mRNA-1273 (Moderna)	excluded	2	final	7+	infection	infection	USA	patients with cirrhosis	patients with cirrhosis	78.6	25.5	93.8		original & alpha	mix	~10 weeks		1					0	0	0	0	0	0	0	0	0	0	0	0	0	0	0	0
55	John	John 13Jul2021		Observational	Retrospective cohort	BNT162b2 (Pfizer) & mRNA-1273 (Moderna)	excluded	1+	1+	28+ including some with dose 2	hospitalization	severe	USA	patients with cirrhosis	patients with cirrhosis	100	99.3	100		original & alpha	mix	~10 weeks		0					0	0	0	0	0	0	0	0	0							0
55	John	John 13Jul2021		Observational	Retrospective cohort	BNT162b2 (Pfizer) & mRNA-1273 (Moderna)	excluded	2	final	7+	hospitalization	severe	USA	patients with cirrhosis	patients with cirrhosis	100	99	100		original & alpha	mix	~10 weeks		1					0	0	0	0	0	0	0	0	0	0	0	0	0	0	0	0
55	John	John 13Jul2021		Observational	Retrospective cohort	BNT162b2 (Pfizer) & mRNA-1273 (Moderna)	excluded	1+	1+	28+ including some with dose 2	death	death	USA	patients with cirrhosis	patients with cirrhosis	100	99.3	100		original & alpha	mix	~10 weeks		0					0	0	0	0	0	0	0	0	0							0
55	John	John 13Jul2021		Observational	Retrospective cohort	BNT162b2 (Pfizer) & mRNA-1273 (Moderna)	excluded	2	final	7+	death	death	USA	patients with cirrhosis	patients with cirrhosis	100	99	100		original & alpha	mix	~10 weeks		1					0	0	0	0	0	0	0	0	0	0	0	0	0	0	0	0
49	Nasreen	Nasreen 30Sept2021		Observational	Test negative case-control	BNT162b2 (Pfizer)	unknown	1	1	14+	hospitalization or death	severe	Canada	general pop	general pop	77	67	84	non-VOC	non-VOC	non-VOC	18 weeks		1					1	0	0	0	0	0	0	0	0	0	0	0	0	0	0	1
49	Nasreen	Nasreen 30Sept2021		Observational	Test negative case-control	AZD1222 (AstraZeneca)	unknown	2	final	14+	hospitalization and death	severe	Canada	general pop	general pop	90	67	97	delta	delta	delta	~3 weeks		1					0	0	0	0	0	1	0	0	0	0	0	0	0	0	0	1
49	Nasreen	Nasreen 30Sept2021		Observational	Test negative case-control	AZD1222 (AstraZeneca)	unknown	2	final	14+	hospitalization and death	severe	Canada	general pop	general pop	92	41	99	alpha	alpha	alpha	~3 weeks		1					0	0	0	0	0	1	0	0	0	0	0	0	0	0	0	1
49	Nasreen	Nasreen 30Sept2021		Observational	Test negative case-control	AZD1222 (AstraZeneca)	unknown	2	final	14+	hospitalization and death	severe	Canada	general pop	general pop	100			gamma	gamma	gamma	~3 weeks							0	0	0	0	0	1	0	0	0	0	0	0	0	0	0	1
49	Nasreen	Nasreen 30Sept2021		Observational	Test negative case-control	AZD1222 (AstraZeneca)	unknown	2	final	14+	hospitalization or death	severe	Canada	general pop	general pop	100			non-VOC	non-VOC	non-VOC	~3 weeks							0	0	0	0	0	1	0	0	0	0	0	0	0	0	0	1
57	Prunas	Prunas 16Jul2021		Observational	Retrospective cohort	BNT162b2 (Pfizer)	unknown	2	final	90+	infection	infection	Israel	HHC of cases	HHC of cases	58.3	45.8	67.9		original & alpha	mix			1					0	0	0	0	0	0	0	0	0	0	0	0	0	0	0	0
57	Prunas	Prunas 16Jul2021		Observational	Retrospective cohort	BNT162b2 (Pfizer)	unknown	2	final	90+	infection	infection	Israel	HHC of cases	HHC of cases	40.2	37.6	42.6		delta	delta			1					0	0	0	0	0	0	0	0	0	0	0	0	0	0	0	0
49	Nasreen	Nasreen 30Sept2021		Observational	Test negative case-control	BNT162b2 (Pfizer)	unknown	1	1	14+	hospitalization and death	severe	Canada	general pop	general pop	80	70	87	gamma	gamma	gamma			1					1	0	0	0	0	0	0	0	0	0	0	0	0	0	0	1
49	Nasreen	Nasreen 30Sept2021		Observational	Test negative case-control	BNT162b2 (Pfizer)	unknown	1	1	14+	hospitalization and death	severe	Canada	general pop	general pop	81	76	85	delta	delta	delta			1					1	0	0	0	0	0	0	0	0	0	0	0	0	0	0	1
49	Nasreen	Nasreen 30Sept2021		Observational	Test negative case-control	BNT162b2 (Pfizer)	unknown	1	1	14+	hospitalization and death	severe	Canada	general pop	general pop	82	81	84	alpha	alpha	alpha			1					1	0	0	0	0	0	0	0	0	0	0	0	0	0	0	1
49	Nasreen	Nasreen 30Sept2021		Observational	Test negative case-control	mRNA-1273 (Moderna)	unknown	1	1	14+	symptomatic disease	symptomatic	Canada	general pop	general pop	63	47	74	non-VOC	non-VOC	non-VOC	18 weeks		1					0	0	1	0	0	0	0	0	0	0	0	0	0	0	0	1
49	Nasreen	Nasreen 30Sept2021		Observational	Test negative case-control	mRNA-1273 (Moderna)	unknown	1	1	14+	symptomatic disease	symptomatic	Canada	general pop	general pop	70	64	76	delta	delta	delta			1					0	0	1	0	0	0	0	0	0	0	0	0	0	0	0	1
59	Balicer	Balicer 07Sept2021		Observational	Prospective cohort	BNT162b2 (Pfizer)	excluded	1	1	21-27	infection	infection	Israel	pregnant women	pregnant women	71	33	94		original & alpha	mix	~18 weeks		0		using 14-20 days for 1 dose, not clear if 21-27 includes some with dose 2.	using 14-20 days for 1 dose, not clear if 21-27 includes some with dose 2.		0	0	0	0	0	0	0	0	0							0
59	Balicer	Balicer 07Sept2021		Observational	Prospective cohort	BNT162b2 (Pfizer)	excluded	1	1	21-27	symptomatic disease	symptomatic	Israel	pregnant women	pregnant women	76	30	100		original & alpha	mix	~18 weeks		0			using 14-20 days for 1 dose, not clear if 21-27 includes some with dose 2.		0	0	0	0	0	0	0	0	0							0
49	Nasreen	Nasreen 30Sept2021		Observational	Test negative case-control	AZD1222 (AstraZeneca)	unknown	1	1	14+	symptomatic disease	symptomatic	Canada	general pop	general pop	84	-13	98	beta	beta	beta			1					0	0	0	0	1	0	0	0	0	0	0	0	0	0	0	1
49	Nasreen	Nasreen 30Sept2021		Observational	Test negative case-control	AZD1222 (AstraZeneca)	unknown	1	1	14+	hospitalization and death	severe	Canada	general pop	general pop	61	-64	91	beta	beta	beta			1					0	0	0	0	1	0	0	0	0	0	0	0	0	0	0	1
49	Nasreen	Nasreen 30Sept2021		Observational	Test negative case-control	mRNA-1273 (Moderna)	unknown	1	1	14+	symptomatic disease	symptomatic	Canada	general pop	general pop	89	76	95	gamma	gamma	gamma			1					0	0	1	0	0	0	0	0	0	0	0	0	0	0	0	1
49	Nasreen	Nasreen 30Sept2021		Observational	Test negative case-control	mRNA-1273 (Moderna)	unknown	1	1	14+	hospitalization and death	severe	Canada	general pop	general pop	88	63	96	gamma	gamma	gamma			1					0	0	1	0	0	0	0	0	0	0	0	0	0	0	0	1
61	Butt 2	Butt 20Jul2021		Observational	Test negative case-control	BNT162b2 (Pfizer) & mRNA-1273 (Moderna)	excluded	1	1	0+	infection	infection	USA	general pop	general pop	85	84.2	85.8		original & alpha	mix	~6.5 weeks		0	1	use VE for individual vaccines in study			0	0	0	0	0	0	0	0	0							0
61	Butt 2	Butt 20Jul2021		Observational	Test negative case-control	BNT162b2 (Pfizer) & mRNA-1273 (Moderna)	excluded	2	final	7+	infection	infection	USA	general pop	general pop	97.1	96.6	97.5		original & alpha	mix	~6.5 weeks		0	1	use VE for individual vaccines in study			0	0	0	0	0	0	0	0	0							0
61	Butt 2	Butt 20Jul2021		Observational	Test negative case-control	BNT162b2 (Pfizer)	excluded	1	1	0+	infection	infection	USA	general pop	general pop	84	82.7	85.1		original & alpha	mix	~6.5 weeks		0					0	0	0	0	0	0	0	0	0							0
61	Butt 2	Butt 20Jul2021		Observational	Test negative case-control	mRNA-1273 (Moderna)	excluded	1	1	0+	infection	infection	USA	general pop	general pop	85.7	84.6	86.8		original & alpha	mix	~6.5 weeks		0					0	0	0	0	0	0	0	0	0							0
49	Nasreen	Nasreen 30Sept2021		Observational	Test negative case-control	AZD1222 (AstraZeneca)	unknown	1	1	14+	symptomatic disease	symptomatic	Canada	general pop	general pop	41	12	60	gamma	gamma	gamma			1					0	0	0	0	1	0	0	0	0	0	0	0	0	0	0	1
49	Nasreen	Nasreen 30Sept2021		Observational	Test negative case-control	AZD1222 (AstraZeneca)	unknown	1	1	14+	hospitalization and death	severe	Canada	general pop	general pop	76	40	90	gamma	gamma	gamma			1					0	0	0	0	1	0	0	0	0	0	0	0	0	0	0	1
49	Nasreen	Nasreen 30Sept2021		Observational	Test negative case-control	mRNA-1273 (Moderna)	unknown	1	1	14+	symptomatic disease	symptomatic	Canada	general pop	general pop	82	80	84	alpha	alpha	alpha			1					0	0	1	0	0	0	0	0	0	0	0	0	0	0	0	1
49	Nasreen	Nasreen 30Sept2021		Observational	Test negative case-control	AZD1222 (AstraZeneca)	unknown	1	1	14+	symptomatic disease	symptomatic	Canada	general pop	general pop	68	57	76	delta	delta	delta			1					0	0	0	0	1	0	0	0	0	0	0	0	0	0	0	1
49	Nasreen	Nasreen 30Sept2021		Observational	Test negative case-control	AZD1222 (AstraZeneca)	unknown	1	1	14+	hospitalization and death	severe	Canada	general pop	general pop	91	82	96	delta	delta	delta			1					0	0	0	0	1	0	0	0	0	0	0	0	0	0	0	1
49	Nasreen	Nasreen 30Sept2021		Observational	Test negative case-control	BNT162b2 (Pfizer)	unknown	2	final	14+	hospitalization or death	severe	Canada	general pop	general pop	97	88	99	non-VOC	non-VOC	non-VOC	18 weeks		1					0	1	0	0	0	0	0	0	0	0	0	0	0	0	0	1
49	Nasreen	Nasreen 30Sept2021		Observational	Test negative case-control	mRNA-1273 (Moderna)	unknown	2	final	14+	hospitalization and death	severe	Canada	general pop	general pop	95	92	97	alpha	alpha	alpha	~25 weeks		1					0	0	0	1	0	0	0	0	0	0	0	0	0	0	0	1
49	Nasreen	Nasreen 30Sept2021		Observational	Test negative case-control	mRNA-1273 (Moderna)	unknown	2	final	14+	hospitalization and death	severe	Canada	general pop	general pop	98	93	100	delta	delta	delta	~25 weeks							0	0	0	1	0	0	0	0	0	0	0	0	0	0	0	1
49	Nasreen	Nasreen 30Sept2021		Observational	Test negative case-control	mRNA-1273 (Moderna)	unknown	2	final	14+	hospitalization or death	severe	Canada	general pop	general pop	100			non-VOC	non-VOC	non-VOC	18 weeks		1					0	0	0	1	0	0	0	0	0	0	0	0	0	0	0	1
49	Nasreen	Nasreen 30Sept2021		Observational	Test negative case-control	mRNA-1273 (Moderna)	unknown	2	final	14+	hospitalization and death	severe	Canada	general pop	general pop	100			beta	beta	beta	~25 weeks							0	0	0	1	0	0	0	0	0	0	0	0	0	0	0	1
63	Kim	Kim 08Sept2021		Observational	Test negative case-control	BNT162b2 (Pfizer) & mRNA-1273 (Moderna)	unknown	1+	1+	14+ up to <14 days post dose 2	symptomatic disease	symptomatic	USA	general pop	general pop	75	55	87		non-VOC & alpha	mix	~18.5 weeks		0					0	0	0	0	0	0	0	0	0							0
63	Kim	Kim 08Sept2021		Observational	Test negative case-control	BNT162b2 (Pfizer) & mRNA-1273 (Moderna)	unknown	2	final	14+	symptomatic disease	symptomatic	USA	general pop	general pop	91	83	95		non-VOC & alpha	mix	~18.5 weeks		1					0	0	0	0	0	0	0	0	0	0	0	0	0	0	0	0
49	Nasreen	Nasreen 30Sept2021		Observational	Test negative case-control	BNT162b2 (Pfizer)	unknown	1	1	14+	symptomatic disease	symptomatic	Canada	general pop	general pop	50	15	70	beta	beta	beta			1					1	0	0	0	0	0	0	0	0	0	0	0	0	0	0	1
49	Nasreen	Nasreen 30Sept2021		Observational	Test negative case-control	mRNA-1273 (Moderna)	unknown	2	final	14+	hospitalization and death	severe	Canada	general pop	general pop	100			gamma	gamma	gamma	~25 weeks							0	0	0	1	0	0	0	0	0	0	0	0	0	0	0	1
49	Nasreen	Nasreen 30Sept2021		Observational	Test negative case-control	BNT162b2 (Pfizer)	unknown	1	1	14+	symptomatic disease	symptomatic	Canada	general pop	general pop	57	53	61	delta	delta	delta			1					1	0	0	0	0	0	0	0	0	0	0	0	0	0	0	1
49	Nasreen	Nasreen 30Sept2021		Observational	Test negative case-control	AZD1222 (AstraZeneca)	unknown	1	1	14+	hospitalization and death	severe	Canada	general pop	general pop	87	83	90	alpha	alpha	alpha			1					0	0	0	0	1	0	0	0	0	0	0	0	0	0	0	1
49	Nasreen	Nasreen 30Sept2021		Observational	Test negative case-control	AZD1222 (AstraZeneca)	unknown	1	1	14+	hospitalization or death	severe	Canada	general pop	general pop	92	45	99	non-VOC	non-VOC	non-VOC								0	0	0	0	1	0	0	0	0	0	0	0	0	0	0	1
49	Nasreen	Nasreen 30Sept2021		Observational	Test negative case-control	AZD1222 (AstraZeneca)	unknown	2	final	14+	symptomatic disease	symptomatic	Canada	general pop	general pop	87	47	97	alpha	alpha	alpha	~3 weeks		0					0	0	0	0	0	1	0	0	0	0	0	0	0	0	0	1
49	Nasreen	Nasreen 30Sept2021		Observational	Test negative case-control	AZD1222 (AstraZeneca)	unknown	2	final	14+	symptomatic disease	symptomatic	Canada	general pop	general pop	88	68	96	delta	delta	delta	~ 3 weeks		1					0	0	0	0	0	1	0	0	0	0	0	0	0	0	0	1
49	Nasreen	Nasreen 30Sept2021		Observational	Test negative case-control	AZD1222 (AstraZeneca)	unknown	2	final	14+	symptomatic disease	symptomatic	Canada	general pop	general pop	100			beta	beta	beta	~3 weeks							0	0	0	0	0	1	0	0	0	0	0	0	0	0	0	1
49	Nasreen	Nasreen 30Sept2021		Observational	Test negative case-control	AZD1222 (AstraZeneca)	unknown	2	final	14+	symptomatic disease	symptomatic	Canada	general pop	general pop	100			gamma	gamma	gamma	~3 weeks							0	0	0	0	0	1	0	0	0	0	0	0	0	0	0	1
49	Nasreen	Nasreen 30Sept2021		Observational	Test negative case-control	AZD1222 (AstraZeneca)	unknown	2	final	14+	symptomatic disease	symptomatic	Canada	general pop	general pop	100			non-VOC	non-VOC	non-VOC	~3 weeks							0	0	0	0	0	1	0	0	0	0	0	0	0	0	0	1
49	Nasreen	Nasreen 30Sept2021	https://www.nature.com/articles/s41564-021-01053-0	Observational	Test negative case-control	BNT162b2 (Pfizer)	unknown	1	1	14+	symptomatic disease	symptomatic	Canada	general pop	general pop	63	56	68	non-VOC	non-VOC	non-VOC	18 weeks		1					1	0	0	0	0	0	0	0	0	0	0	0	0	0	0	1
65	Carazo	Carazo 30Aug2021		Observational	Test negative case-control	BNT162b2 (Pfizer) & mRNA-1273 (Moderna)	excluded	1	1	14+	hospitalization	severe	Canada	HCW	HCW	97.2	92.3	99		non-VOC & alpha	mix	~20 weeks		1					0	0	0	0	0	0	0	0	0	0	0	0	0	0	0	0
65	Carazo	Carazo 30Aug2021		Observational	Test negative case-control	BNT162b2 (Pfizer) & mRNA-1273 (Moderna)	excluded	1	1	14+	infection	infection	Canada	HCW	HCW	60	53.6	65.5	alpha	alpha	alpha	~20 weeks		0					0	0	0	0	0	0	0	0	0							0
65	Carazo	Carazo 30Aug2021		Observational	Test negative case-control	BNT162b2 (Pfizer) & mRNA-1273 (Moderna)	excluded	2	final	7+	infection	infection	Canada	HCW	HCW	92.6	87.1	95.8	alpha	alpha	alpha	~20 weeks		0					0	0	0	0	0	0	0	0	0							0
65	Carazo	Carazo 30Aug2021		Observational	Test negative case-control	BNT162b2 (Pfizer) & mRNA-1273 (Moderna)	excluded	1	1	14+	infection	infection	Canada	HCW	HCW	77	72.6	80.7	non-VOC	non-VOC	non-VOC	~20 weeks		0					0	0	0	0	0	0	0	0	0							0
65	Carazo	Carazo 30Aug2021		Observational	Test negative case-control	BNT162b2 (Pfizer) & mRNA-1273 (Moderna)	excluded	2	final	7+	infection	infection	Canada	HCW	HCW	86.5	56.8	95.8	non-VOC	non-VOC	non-VOC	~20 weeks		0					0	0	0	0	0	0	0	0	0							0
49	Nasreen	Nasreen 30Sept2021		Observational	Test negative case-control	BNT162b2 (Pfizer)	unknown	1	1	14+	symptomatic disease	symptomatic	Canada	general pop	general pop	63	54	70	gamma	gamma	gamma			1					1	0	0	0	0	0	0	0	0	0	0	0	0	0	0	1
49	Nasreen	Nasreen 30Sept2021		Observational	Test negative case-control	BNT162b2 (Pfizer)	unknown	1	1	14+	symptomatic disease	symptomatic	Canada	general pop	general pop	67	65	68	alpha	alpha	alpha			1					1	0	0	0	0	0	0	0	0	0	0	0	0	0	0	1
49	Nasreen	Nasreen 30Sept2021		Observational	Test negative case-control	BNT162b2 (Pfizer)	unknown	2	final	14+	symptomatic disease	symptomatic	Canada	general pop	general pop	92	87	95	non-VOC	non-VOC	non-VOC	18 weeks		1					0	1	0	0	0	0	0	0	0	0	0	0	0	0	0	1
49	Nasreen	Nasreen 30Sept2021		Observational	Test negative case-control	mRNA-1273 (Moderna)	unknown	2	final	14+	symptomatic disease	symptomatic	Canada	general pop	general pop	92	87	95	alpha	alpha	alpha	~25 weeks		1					0	0	0	1	0	0	0	0	0	0	0	0	0	0	0	1
49	Nasreen	Nasreen 30Sept2021		Observational	Test negative case-control	mRNA-1273 (Moderna)	unknown	2	final	14+	symptomatic disease	symptomatic	Canada	general pop	general pop	94	90	97	delta	delta	delta	~25 weeks		1					0	0	0	1	0	0	0	0	0	0	0	0	0	0	0	1
49	Nasreen	Nasreen 30Sept2021		Observational	Test negative case-control	mRNA-1273 (Moderna)	unknown	2	final	14+	symptomatic disease	symptomatic	Canada	general pop	general pop	98	83	100	non-VOC	non-VOC	non-VOC	18 weeks		1					0	0	0	1	0	0	0	0	0	0	0	0	0	0	0	1
49	Nasreen	Nasreen 30Sept2021		Observational	Test negative case-control	mRNA-1273 (Moderna)	unknown	2	final	14+	symptomatic disease	symptomatic	Canada	general pop	general pop	100			beta	beta	beta	~25 weeks							0	0	0	1	0	0	0	0	0	0	0	0	0	0	0	1
49	Nasreen	Nasreen 30Sept2021		Observational	Test negative case-control	mRNA-1273 (Moderna)	unknown	2	final	14+	symptomatic disease	symptomatic	Canada	general pop	general pop	100			gamma	gamma	gamma	~25 weeks							0	0	0	1	0	0	0	0	0	0	0	0	0	0	0	1
49	Nasreen	Nasreen 30Sept2021		Observational	Test negative case-control	AZD1222 (AstraZeneca)	unknown	1	1	14+	symptomatic disease	symptomatic	Canada	general pop	general pop	63	59	66	alpha	alpha	alpha			0					0	0	0	0	1	0	0	0	0	0	0	0	0	0	0	1
49	Nasreen	Nasreen 30Sept2021		Observational	Test negative case-control	AZD1222 (AstraZeneca)	unknown	1	1	14+	symptomatic disease	symptomatic	Canada	general pop	general pop	67	44	81	non-VOC	non-VOC	non-VOC			1					0	0	0	0	1	0	0	0	0	0	0	0	0	0	0	1
50	Jara	Jara 07Jul2021		Observational	Prospective cohort	CoronaVac (Sinovac)	excluded	2	final	14+	death	death	Chile	general pop	general pop	86.3	84.5	87.9		alpha & gamma	mix	8 weeks		1					0	0	0	0	0	0	0	1	0	0	0	0	0	0	0	1
50	Jara	Jara 07Jul2021		Observational	Prospective cohort	CoronaVac (Sinovac)	excluded	2	final	14+	infection	infection	Chile	general pop	general pop	65.9	65.2	66.6		alpha & gamma	mix	8 weeks		1					0	0	0	0	0	0	0	1	0	0	0	0	0	0	0	1
50	Jara	Jara 07Jul2021	https://www.nejm.org/doi/10.1056/NEJMoa2107715	Observational	Prospective cohort	CoronaVac (Sinovac)	excluded	1	1	14+	infection	infection	Chile	general pop	general pop	15.5	14.2	16.8		alpha & gamma	mix	8 weeks		1					0	0	0	0	0	0	1	0	0	0	0	0	0	0	0	1
50	Jara	Jara 07Jul2021		Observational	Prospective cohort	CoronaVac (Sinovac)	excluded	1	1	14+	hospitalization	severe	Chile	general pop	general pop	37.4	34.9	39.9		alpha & gamma	mix	8 weeks		1					0	0	0	0	0	0	1	0	0	0	0	0	0	0	0	1
50	Jara	Jara 07Jul2021		Observational	Prospective cohort	CoronaVac (Sinovac)	excluded	1	1	14+	death	death	Chile	general pop	general pop	45.7	40.9	50.2		alpha & gamma	mix	8 weeks		1					0	0	0	0	0	0	1	0	0	0	0	0	0	0	0	1
50	Jara	Jara 07Jul2021		Observational	Prospective cohort	CoronaVac (Sinovac)	excluded	2	final	14+	hospitalization	severe	Chile	general pop	general pop	87.5	86.7	88.2		alpha & gamma	mix	8 weeks		1					0	0	0	0	0	0	0	1	0	0	0	0	0	0	0	1
52	Chemaitelly 1	Chemaitelly 09Jul2021		Observational	Test negative case-control	mRNA-1273 (Moderna)	unknown	2	final	14+	asymptomatic disease	asymptomatic	Qatar	general pop	general pop	92.5	84.8	96.9		alpha & beta	mix	13 weeks		1					0	0	0	1	0	0	0	0	0	0	0	0	0	0	0	1
52	Chemaitelly 1	Chemaitelly 09Jul2021		Observational	Test negative case-control	mRNA-1273 (Moderna)	unknown	1	1	14+	asymptomatic disease	asymptomatic	Qatar	general pop	general pop	47.3	37.6	55.5		alpha & beta	mix	13 weeks		1					0	0	1	0	0	0	0	0	0	0	0	0	0	0	0	1
67	Amirthalingam	Amirthalingam 10Dec2021		Observational	Test negative case-control	BNT162b2 (Pfizer)	excluded	2	final	14+	infection	infection	UK	65-79 years	65-79 years	89	86	92		alpha	alpha	~16 weeks	65-84 days	0					0	0	0	0	0	0	0	0	0							0
67	Amirthalingam	Amirthalingam 10Dec2021		Observational	Test negative case-control	BNT162b2 (Pfizer)	excluded	2	final	14+	infection	infection	UK	50-64 years	50-64 years	92	91	94		alpha	alpha	~16 weeks	65-84 days	0					0	0	0	0	0	0	0	0	0							0
67	Amirthalingam	Amirthalingam 10Dec2021		Observational	Test negative case-control	AZD1222 (AstraZeneca)	excluded	2	final	14+	infection	infection	UK	>80 years	≥80 years	96	68	99		alpha	alpha	~16 weeks	45-64 days										0	0										0
67	Amirthalingam	Amirthalingam 10Dec2021		Observational	Test negative case-control	AZD1222 (AstraZeneca)	excluded	2	final	14+	infection	infection	UK	65-79 years	65-79 years	73	25	90		alpha	alpha	~16 weeks	30-44 days	0					0	0	0	0	0	0	0	0	0							0
67	Amirthalingam	Amirthalingam 10Dec2021		Observational	Test negative case-control	AZD1222 (AstraZeneca)	excluded	2	final	14+	infection	infection	UK	50-64 years	50-64 years	55	34	69		alpha	alpha	~16 weeks	30-44 days	0					0	0	0	0	0	0	0	0	0							0
68	Gram	Gram 28Jul2021		Observational	Retrospective cohort	Heterologous: AZD1222 (AstraZeneca) & any mRNA	excluded	1	1	14-20	infection	infection	Denmark	general pop	general pop	39	23	52		alpha	alpha	~20 weeks		1					0	0	0	0	0	0	0	0	0							0
68	Gram	Gram 28Jul2021		Observational	Retrospective cohort	Heterologous: AZD1222 (AstraZeneca) & any mRNA	excluded	2	final	14+	infection	infection	Denmark	general pop	general pop	88	83	92		alpha	alpha	~20 weeks		1					0	0	0	0	0	0	0	0	0							0
68	Gram	Gram 28Jul2021		Observational	Retrospective cohort	Heterologous: AZD1222 (AstraZeneca) & any mRNA	excluded	1	1	105+	infection	infection	Denmark	general pop	general pop	-47	-208	30		alpha	alpha	~20 weeks		1					0	0	0	0	0	0	0	0	0							0
68	Gram	Gram 28Jul2021		Observational	Retrospective cohort	Heterologous: AZD1222 (AstraZeneca) & any mRNA	excluded	1	1	14+	hospitalization	severe	Denmark	general pop	general pop	93	80	98		alpha	alpha	~20 weeks		1					0	0	0	0	0	0	0	0	0							0
69	Alali	Alali 29Jul2021		Observational	Retrospective cohort	BNT162b2 (Pfizer)	excluded	1	1	14+	infection	infection	Kuwait	HCW	HCW	91.4	65.1	97.9		alpha	alpha	~18 weeks		1			use later published version		0	0	0	0	0	0	0	0	0							0
69	Alali	Alali 29Jul2021		Observational	Retrospective cohort	BNT162b2 (Pfizer)	excluded	2	final	7+	infection	infection	Kuwait	HCW	HCW	94.5	89.4	97.2		alpha	alpha	~18 weeks		1			use later published version		0	0	0	0	0	0	0	0	0							0
69	Alali	Alali 29Jul2021		Observational	Retrospective cohort	AZD1222 (AstraZeneca)	excluded	1	1	28+	infection	infection	Kuwait	HCW	HCW	75.4	67.2	81.6		alpha	alpha	~18 weeks		1			use later published version		0	0	0	0	0	0	0	0	0							0
52	Chemaitelly 1	Chemaitelly 09Jul2021		Observational	Test negative case-control	mRNA-1273 (Moderna)	unknown	1	1	14+	infection	infection	Qatar	general pop	general pop	68.2	64.3	71.7	beta	beta	beta	13 weeks		1					0	0	1	0	0	0	0	0	0	0	0	0	0	0	0	1
52	Chemaitelly 1	Chemaitelly 09Jul2021	https://www.nature.com/articles/s41591-021-01446-y	Observational	Test negative case-control	mRNA-1273 (Moderna)	unknown	1	1	14+	infection	infection	Qatar	general pop	general pop	88.2	83.8	91.4	alpha	alpha	alpha	13 weeks		1					0	0	1	0	0	0	0	0	0	0	0	0	0	0	0	1
70	Lefèvre	Lefèvre 31Jul2021		Observational	Retrospective cohort	BNT162b2 (Pfizer)	included	1+	1+	14+ up to t days after 2nd dose	infection	infection	France	LTCF residents	LTCF residents	55	13	76	beta	beta	beta	~16 weeks		0					0	0	0	0	0	0	0	0	0							0
70	Lefèvre	Lefèvre 31Jul2021		Observational	Retrospective cohort	BNT162b2 (Pfizer)	included	1+	1+	14+ up to t days after 2nd dose	hospitalization and death	severe	France	LTCF residents	LTCF residents	86	32	97	beta	beta	beta	~16 weeks		0					0	0	0	0	0	0	0	0	0							0
52	Chemaitelly 1	Chemaitelly 09Jul2021		Observational	Test negative case-control	mRNA-1273 (Moderna)	unknown	1	1	14+	severe/fatal infection	severe	Qatar	general pop	general pop	83.7	74.1	89.7		alpha & beta	mix	13 weeks		1					0	0	1	0	0	0	0	0	0	0	0	0	0	0	0	1
52	Chemaitelly 1	Chemaitelly 09Jul2021		Observational	Test negative case-control	mRNA-1273 (Moderna)	unknown	2	final	14+	infection	infection	Qatar	general pop	general pop	96	90.9	98.2	beta	beta	beta	13 weeks		1					0	0	0	1	0	0	0	0	0	0	0	0	0	0	0	1
52	Chemaitelly 1	Chemaitelly 09Jul2021		Observational	Test negative case-control	mRNA-1273 (Moderna)	unknown	2	final	14+	infection	infection	Qatar	general pop	general pop	100			alpha	alpha	alpha	13 weeks		1					0	0	0	1	0	0	0	0	0	0	0	0	0	0	0	1
52	Chemaitelly 1	Chemaitelly 09Jul2021		Observational	Test negative case-control	mRNA-1273 (Moderna)	unknown	1	1	14+	symptomatic disease	symptomatic	Qatar	general pop	general pop	66	60.6	70.7		alpha & beta	mix	13 weeks		1					0	0	1	0	0	0	0	0	0	0	0	0	0	0	0	1
52	Chemaitelly 1	Chemaitelly 09Jul2021		Observational	Test negative case-control	mRNA-1273 (Moderna)	unknown	2	final	14+	severe/fatal infection	severe	Qatar	general pop	general pop	89.5	18.8	98.7		alpha & beta	mix	13 weeks		1					0	0	0	1	0	0	0	0	0	0	0	0	0	0	0	1
52	Chemaitelly 1	Chemaitelly 09Jul2021		Observational	Test negative case-control	mRNA-1273 (Moderna)	unknown	2	final	14+	symptomatic disease	symptomatic	Qatar	general pop	general pop	98.6	92	100		alpha & beta	mix	13 weeks		1					0	0	0	1	0	0	0	0	0	0	0	0	0	0	0	1
56	Whitaker	Whitaker 09Jul2021	https://www.journalofinfection.com/article/S0163-4453(21)00664-2/fulltext	Observational	Prospective cohort	BNT162b2 (Pfizer)	included	1	1	28-90	symptomatic disease	symptomatic	UK	general pop	general pop	48.6	27.9	63.3		original & alpha	mix	~20 weeks		1					1	0	0	0	0	0	0	0	0	0	0	0	0	0	0	1
72	Puranik	Puranik 09Aug2021		Observational	Retrospective cohort	BNT162b2 (Pfizer)	excluded	1	1	1-7	infection	infection	USA	general pop	general pop	16	-20	42		alpha & delta	mix	~25 weeks		0			<7 days first dose		0	0	0	0	0	0	0	0	0							0
72	Puranik	Puranik 09Aug2021		Observational	Retrospective cohort	BNT162b2 (Pfizer)	excluded	2	final	14+	infection	infection	USA	general pop	general pop	76	69	81		alpha & delta	mix	~26 weeks		0					0	0	0	0	0	0	0	0	0							0
72	Puranik	Puranik 09Aug2021		Observational	Retrospective cohort	BNT162b2 (Pfizer)	excluded	1	1	1-7	hospitalization	severe	USA	general pop	general pop	75	-30	97.4		alpha & delta	mix	~26 weeks		0			<7 days first dose		0	0	0	0	0	0	0	0	0							0
72	Puranik	Puranik 09Aug2021		Observational	Retrospective cohort	BNT162b2 (Pfizer)	excluded	2	final	14+	hospitalization	severe	USA	general pop	general pop	85	73	93		alpha & delta	mix	~26 weeks		0					0	0	0	0	0	0	0	0	0							0
72	Puranik	Puranik 09Aug2021		Observational	Retrospective cohort	BNT162b2 (Pfizer)	excluded	1	1	1-7	ICU admission	severe	USA	general pop	general pop	100	-430	100		alpha & delta	mix	~26 weeks		0			<7 days first dose		0	0	0	0	0	0	0	0	0							0
72	Puranik	Puranik 09Aug2021		Observational	Retrospective cohort	BNT162b2 (Pfizer)	excluded	2	final	14+	ICU admission	severe	USA	general pop	general pop	87	46	98.6		alpha & delta	mix	~26 weeks		0					0	0	0	0	0	0	0	0	0							0
72	Puranik	Puranik 09Aug2021		Observational	Retrospective cohort	mRNA-1273 (Moderna)	excluded	1	1	1-7	infection	infection	USA	general pop	general pop	-10	-50	24		alpha & delta	mix	~26 weeks		0					0	0	0	0	0	0	0	0	0							0
72	Puranik	Puranik 09Aug2021		Observational	Retrospective cohort	mRNA-1273 (Moderna)	excluded	2	final	14+	infection	infection	USA	general pop	general pop	86	81	90.6		alpha & delta	mix	~26 weeks		1					0	0	0	0	0	0	0	0	0							0
72	Puranik	Puranik 09Aug2021		Observational	Retrospective cohort	mRNA-1273 (Moderna)	excluded	1	1	1-7	hospitalization	severe	USA	general pop	general pop	25	-150	79		alpha & delta	mix	~26 weeks		0					0	0	0	0	0	0	0	0	0							0
72	Puranik	Puranik 09Aug2021		Observational	Retrospective cohort	mRNA-1273 (Moderna)	excluded	2	final	14+	hospitalization	severe	USA	general pop	general pop	91.6	81	97		alpha & delta	mix	~26 weeks		1					0	0	0	0	0	0	0	0	0							0
72	Puranik	Puranik 09Aug2021		Observational	Retrospective cohort	mRNA-1273 (Moderna)	excluded	1	1	1-7	ICU admission	severe	USA	general pop	general pop	100	-430	100		alpha & delta	mix	~26 weeks		0					0	0	0	0	0	0	0	0	0							0
72	Puranik	Puranik 09Aug2021		Observational	Retrospective cohort	mRNA-1273 (Moderna)	excluded	2	final	14+	ICU admission	severe	USA	general pop	general pop	93.3	57	99.8		alpha & delta	mix	~26 weeks		0					0	0	0	0	0	0	0	0	0							0
73	Chemaitelly	Chemaitelly 09Aug2021		Observational	Retrospective cohort	BNT162b2 (Pfizer) & mRNA-1273 (Moderna)	excluded	2	final	14+	infection	infection	Qatar	transplant patients	transplant patients	46.6	0	73.7		alpha & beta	mix	~17 weeks		1					0	0	0	0	0	0	0	0	0							0
73	Chemaitelly	Chemaitelly 09Aug2021		Observational	Retrospective cohort	BNT162b2 (Pfizer) & mRNA-1273 (Moderna)	excluded	2	final	42+	infection	infection	Qatar	transplant patients	transplant patients	66	21.3	85.3		alpha & beta	mix	~17 weeks		0					0	0	0	0	0	0	0	0	0							0
73	Chemaitelly	Chemaitelly 09Aug2021		Observational	Retrospective cohort	BNT162b2 (Pfizer) & mRNA-1273 (Moderna)	excluded	2	final	56+	infection	infection	Qatar	transplant patients	transplant patients	73.9	33	89.9		alpha & beta	mix	~17 weeks		0					0	0	0	0	0	0	0	0	0							0
73	Chemaitelly	Chemaitelly 09Aug2021		Observational	Retrospective cohort	BNT162b2 (Pfizer) & mRNA-1273 (Moderna)	excluded	2	final	14+	severe infection	severe	Qatar	transplant patients	transplant patients	72.3	0	90.9		alpha & beta	mix	~17 weeks		1					0	0	0	0	0	0	0	0	0							0
73	Chemaitelly	Chemaitelly 09Aug2021		Observational	Retrospective cohort	BNT162b2 (Pfizer) & mRNA-1273 (Moderna)	excluded	2	final	42+	severe infection	severe	Qatar	transplant patients	transplant patients	85	35.7	96.5		alpha & beta	mix	~17 weeks		0					0	0	0	0	0	0	0	0	0							0
73	Chemaitelly	Chemaitelly 09Aug2021		Observational	Retrospective cohort	BNT162b2 (Pfizer) & mRNA-1273 (Moderna)	excluded	2	final	56+	severe infection	severe	Qatar	transplant patients	transplant patients	83.8	31.3	96.2		alpha & beta	mix	~17 weeks		0					0	0	0	0	0	0	0	0	0							0
74	Tang	Tang 02Nov2021		Observational	Test negative case-control	BNT162b2 (Pfizer)	included	1	1	14+, no dose 2	infection	infection	Qatar	general pop	general pop	42.8	18.2	60.1	delta	delta	delta	~25 weeks		1					0	0	0	0	0	0	0	0	0							0
74	Tang	Tang 02Nov2021		Observational	Test negative case-control	BNT162b2 (Pfizer)	included	2	final	14+	infection	infection	Qatar	general pop	general pop	50.6	45.4	55.3	delta	delta	delta	~25 weeks		1					0	0	0	0	0	0	0	0	0							0
74	Tang	Tang 02Nov2021		Observational	Test negative case-control	mRNA-1273 (Moderna)	included	1	1	14+	infection	infection	Qatar	general pop	general pop	73.2	57.3	83.2	delta	delta	delta			1					0	0	0	0	0	0	0	0	0							0
74	Tang	Tang 02Nov2021		Observational	Test negative case-control	mRNA-1273 (Moderna)	included	2	final	14+	infection	infection	Qatar	general pop	general pop	72	66.1	76.9	delta	delta	delta	~25 weeks		1					0	0	0	0	0	0	0	0	0							0
74	Tang	Tang 02Nov2021		Observational	Test negative case-control	BNT162b2 (Pfizer)	included	1	1	14+, no dose 2	severe, critical, fatal disease	severe	Qatar	general pop	general pop	84.5	-25.2	98.1	delta	delta	delta	~25 weeks		1					0	0	0	0	0	0	0	0	0							0
74	Tang	Tang 02Nov2021		Observational	Test negative case-control	mRNA-1273 (Moderna)	included	1	1	14+	severe, critical, fatal disease	severe	Qatar	general pop	general pop	87.5	23.4	95.8	delta	delta	delta			1					0	0	0	0	0	0	0	0	0							0
74	Tang	Tang 02Nov2021		Observational	Test negative case-control	BNT162b2 (Pfizer)	included	1	1	14+, no dose 2	symptomatic disease	symptomatic	Qatar	general pop	general pop	56.2	30.6	72.4	delta	delta	delta	~25 weeks		1					0	0	0	0	0	0	0	0	0							0
74	Tang	Tang 02Nov2021		Observational	Test negative case-control	BNT162b2 (Pfizer)	included	2	final	14+	symptomatic disease	symptomatic	Qatar	general pop	general pop	44.4	37	50.9	delta	delta	delta	~25 weeks		1					0	0	0	0	0	0	0	0	0							0
74	Tang	Tang 02Nov2021		Observational	Test negative case-control	mRNA-1273 (Moderna)	included	1	1	14+	symptomatic disease	symptomatic	Qatar	general pop	general pop	82.5	65.2	91.2	delta	delta	delta			1					0	0	0	0	0	0	0	0	0							0
74	Tang	Tang 02Nov2021		Observational	Test negative case-control	mRNA-1273 (Moderna)	included	2	final	14+	symptomatic disease	symptomatic	Qatar	general pop	general pop	73.9	65.9	79.9	delta	delta	delta	~25 weeks		1					0	0	0	0	0	0	0	0	0							0
74	Tang	Tang 02Nov2021		Observational	Test negative case-control	BNT162b2 (Pfizer)	included	1	1	14+, no dose 2	asymptomatic disease	asymptomatic	Qatar	general pop	general pop	46.7	-56.2	81.8	delta	delta	delta	~25 weeks		1					0	0	0	0	0	0	0	0	0							0
74	Tang	Tang 02Nov2021		Observational	Test negative case-control	BNT162b2 (Pfizer)	included	2	final	14+	asymptomatic disease	asymptomatic	Qatar	general pop	general pop	46	32.3	56.9	delta	delta	delta	~25 weeks		1					0	0	0	0	0	0	0	0	0							0
74	Tang	Tang 02Nov2021		Observational	Test negative case-control	mRNA-1273 (Moderna)	included	1	1	14+	asymptomatic disease	asymptomatic	Qatar	general pop	general pop	61.8	-9.6	86.7	delta	delta	delta			1					0	0	0	0	0	0	0	0	0							0
74	Tang	Tang 02Nov2021		Observational	Test negative case-control	mRNA-1273 (Moderna)	included	2	final	14+	asymptomatic disease	asymptomatic	Qatar	general pop	general pop	53.6	33.4	67.6	delta	delta	delta	~25 weeks		1					0	0	0	0	0	0	0	0	0							0
74	Tang	Tang 02Nov2021		Observational	Test negative case-control	BNT162b2 (Pfizer)	included	1	1	14+, no dose 2	infection	infection	Qatar	general pop	general pop	18.9	-1.8	35.4	beta	beta	beta	~25 weeks		1					0	0	0	0	0	0	0	0	0							0
74	Tang	Tang 02Nov2021		Observational	Test negative case-control	BNT162b2 (Pfizer)	included	2	final	14+	infection	infection	Qatar	general pop	general pop	74.3	70.3	77.7	beta	beta	beta	~25 weeks		1					0	0	0	0	0	0	0	0	0							0
74	Tang	Tang 02Nov2021		Observational	Test negative case-control	mRNA-1273 (Moderna)	included	1	1	14+	infection	infection	Qatar	general pop	general pop	66.3	55.8	74.2	beta	beta	beta			1					0	0	0	0	0	0	0	0	0							0
74	Tang	Tang 02Nov2021		Observational	Test negative case-control	mRNA-1273 (Moderna)	included	2	final	14+	infection	infection	Qatar	general pop	general pop	80.8	69	88.2	beta	beta	beta	~25 weeks		1					0	0	0	0	0	0	0	0	0							0
74	Tang	Tang 02Nov2021		Observational	Test negative case-control	BNT162b2 (Pfizer)	included	1	1	14+, no dose 2	severe, critical, fatal disease	severe	Qatar	general pop	general pop	74.8	-7.6	94.1	beta	beta	beta	~25 weeks		1					0	0	0	0	0	0	0	0	0							0
74	Tang	Tang 02Nov2021		Observational	Test negative case-control	mRNA-1273 (Moderna)	included	1	1	14+	severe, critical, fatal disease	severe	Qatar	general pop	general pop	72.5	7.7	91.8	beta	beta	beta			1					0	0	0	0	0	0	0	0	0							0
56	Whitaker	Whitaker 09Jul2021		Observational	Prospective cohort	AZD1222 (AstraZeneca)	included	2	final	14+	symptomatic disease	symptomatic	UK	general pop	general pop	78	69.7	84		original & alpha	mix	~20 weeks		1					0	0	0	0	0	1	0	0	0	0	0	0	0	0	0	1
56	Whitaker	Whitaker 09Jul2021		Observational	Prospective cohort	AZD1222 (AstraZeneca)	included	1	1	28-90	symptomatic disease	symptomatic	UK	general pop	general pop	50.2	40.8	58.2		original & alpha	mix	~20 weeks		1					0	0	0	0	1	0	0	0	0	0	0	0	0	0	0	1
75	Nanduri	Nanduri 18Aug2021		Observational	Retrospective cohort	BNT162b2 (Pfizer)	unknown	2	final	14+	infection	infection	USA	SNF residents	SNF residents	52.4	48	56.4		delta	delta	~25 weeks		0					0	0	0	0	0	0	0	0	0							0
75	Nanduri	Nanduri 18Aug2021		Observational	Retrospective cohort	mRNA-1273 (Moderna)	unknown	2	final	14+	infection	infection	USA	SNF residents	SNF residents	50.6	45	55.7		delta	delta	~25 weeks		0					0	0	0	0	0	0	0	0	0							0
56	Whitaker	Whitaker 09Jul2021		Observational	Prospective cohort	BNT162b2 (Pfizer)	included	2	final	14+	symptomatic disease	symptomatic	UK	general pop	general pop	93.3	85.8	96.8		original & alpha	mix	~20 weeks		1					0	1	0	0	0	0	0	0	0	0	0	0	0	0	0	1
57	Prunas	Prunas 16Jul2021		Observational	Retrospective cohort	BNT162b2 (Pfizer)	unknown	2	final	10-90	infection	infection	Israel	HHC of cases	HHC of cases	72	65.9	77		delta	delta			1					0	1	0	0	0	0	0	0	0	0	0	0	0	0	0	1
57	Prunas	Prunas 16Jul2021	https://www.science.org/doi/10.1126/science.abl4292	Observational	Retrospective cohort	BNT162b2 (Pfizer)	unknown	2	final	10-90	infection	infection	Israel	HHC of cases	HHC of cases	89.4	88.7	90		original & alpha	mix			1					0	1	0	0	0	0	0	0	0	0	0	0	0	0	0	1
76	Chin	27Jan2022		Observational	Retrospective cohort	BNT162b2 (Pfizer) & mRNA-1273 (Moderna)	excluded	1	1	14+	infection	infection	USA	incarcerated persons	incarcerated persons	74	64	82		non-VOC	non-VOC	~5 weeks		0					0	0	0	0	0	0	0	0	0							0
76	Chin	27Jan2022		Observational	Retrospective cohort	BNT162b2 (Pfizer) & mRNA-1273 (Moderna)	excluded	2	final	14+	infection	infection	USA	incarcerated persons	incarcerated persons	97	88	99		non-VOC	non-VOC	~5 weeks		0					0	0	0	0	0	0	0	0	0							0
76	Chin	27Jan2022		Observational	Retrospective cohort	BNT162b2 (Pfizer) & mRNA-1273 (Moderna)	excluded	1	1	14+	infection	infection	USA	incarcerated persons, moderate/high risk for severe disease	incarcerated persons, moderate/high risk for severe disease	74	62	82		non-VOC	non-VOC	~5 weeks		0					0	0	0	0	0	0	0	0	0							0
76	Chin	27Jan2022		Observational	Retrospective cohort	BNT162b2 (Pfizer) & mRNA-1273 (Moderna)	excluded	2	final	14+	infection	infection	USA	incarcerated persons, moderate/high risk for severe disease	incarcerated persons, moderate/high risk for severe disease	92	74	98		non-VOC	non-VOC	~5 weeks		0					0	0	0	0	0	0	0	0	0							0
58	Butt 1	Butt 07Oct2021	https://www.jci.org/articles/view/153662	Observational	Retrospective cohort	BNT162b2 (Pfizer)	excluded	2	final	14+	infection	infection	Qatar	pregnant women	pregnant women	87.7	43.5	97.3		alpha & beta	mix	~17 weeks		1					0	1	0	0	0	0	0	0	0	0	0	0	0	0	0	1
77	Tenforde	04Nov2021		Observational	Case-control	BNT162b2 (Pfizer)	included	2	final	14+	hospitalization	severe	USA	general pop	general pop	81	77	84		alpha & delta	mix	~30 weeks		1					0	0	0	0	0	0	0	0	0	0	0	0	0	0	0	0
77	Tenforde	04Nov2021		Observational	Case-control	BNT162b2 (Pfizer)	unknown	2	final	120+	hospitalization	severe	USA	general pop	general pop	64	51	73		alpha & delta	mix	~30 weeks		0					0	0	0	0	0	0	0	0	0							0
77	Tenforde	04Nov2021		Observational	Case-control	mRNA-1273 (Moderna)	unknown	2	final	14+	hospitalization	severe	USA	general pop	general pop	89	86	92		alpha & delta	mix	~30 weeks		0					0	0	0	0	0	0	0	0	0							0
77	Tenforde	04Nov2021		Observational	Case-control	mRNA-1273 (Moderna)	unknown	2	final	120+	hospitalization	severe	USA	general pop	general pop	85	77	91		alpha & delta	mix	~30 weeks		0					0	0	0	0	0	0	0	0	0							0
77	Tenforde	04Nov2021		Observational	Case-control	BNT162b2 (Pfizer) & mRNA-1273 (Moderna)	unknown	2	final	14+	hospitalization	severe	USA	immuncompetent	immuncompetent	90	87	91		alpha & delta	mix	~30 weeks		0					0	0	0	0	0	0	0	0	0							0
77	Tenforde	04Nov2021		Observational	Case-control	BNT162b2 (Pfizer) & mRNA-1273 (Moderna)	unknown	2	final	14+	hospitalization	severe	USA	immucompromised	immunocompromised	51	31	65		alpha & delta	mix	~30 weeks		0					0	0	0	0	0	0	0	0	0							0
77	Tenforde	04Nov2021		Observational	Case-control	BNT162b2 (Pfizer) & mRNA-1273 (Moderna)	unknown	2	final	14+	hospitalization	severe	USA	general pop	general pop	90	84	94	alpha	alpha	alpha	~30 weeks		0					0	0	0	0	0	0	0	0	0							0
77	Tenforde	04Nov2021		Observational	Case-control	BNT162b2 (Pfizer) & mRNA-1273 (Moderna)	unknown	2	final	14+	hospitalization	severe	USA	general pop	general pop	86	79	90	delta	delta	delta	~30 weeks		0					0	0	0	0	0	0	0	0	0							0
58	Butt 1	Butt 07Oct2021		Observational	Retrospective cohort	mRNA-1273 (Moderna)	excluded	2	final	14+	infection	infection	Qatar	pregnant women	pregnant women	100	0	100		alpha & beta	mix	~17 weeks		1					0	0	0	1	0	0	0	0	0	0	0	0	0	0	0	1
59	Dagan 2	Balicer 07Sept2021	https://www.nature.com/articles/s41591-021-01490-8	Observational	Prospective cohort	BNT162b2 (Pfizer)	excluded	1	1	14-20	infection	infection	Israel	pregnant women	pregnant women	67	40	84		original & alpha	mix	~18 weeks		1					1	0	0	0	0	0	0	0	0	0	0	0	0	0	0	1
59	Dagan 2	Balicer 07Sept2021		Observational	Prospective cohort	BNT162b2 (Pfizer)	excluded	1	1	14-20	symptomatic disease	symptomatic	Israel	pregnant women	pregnant women	66	32	86		original & alpha	mix	~18 weeks		1					1	0	0	0	0	0	0	0	0	0	0	0	0	0	0	1
59	Dagan 2	Balicer 07Sept2021		Observational	Prospective cohort	BNT162b2 (Pfizer)	excluded	2	final	7-56	hospitalization	severe	Israel	pregnant women	pregnant women	89	43	100		original & alpha	mix	~18 weeks		1					0	1	0	0	0	0	0	0	0	0	0	0	0	0	0	1
59	Dagan 2	Balicer 07Sept2021		Observational	Prospective cohort	BNT162b2 (Pfizer)	excluded	2	final	7-56	infection	infection	Israel	pregnant women	pregnant women	96	89	100		original & alpha	mix	~18 weeks		1					0	1	0	0	0	0	0	0	0	0	0	0	0	0	0	1
59	Dagan 2	Balicer 07Sept2021		Observational	Prospective cohort	BNT162b2 (Pfizer)	excluded	2	final	7-56	symptomatic disease	symptomatic	Israel	pregnant women	pregnant women	97	91	100		original & alpha	mix	~18 weeks		1					0	1	0	0	0	0	0	0	0	0	0	0	0	0	0	1
60	Layan	Layan 16Jul2021	https://www.medrxiv.org/content/10.1101/2021.07.12.21260377v1	Observational	Prospective cohort	BNT162b2 (Pfizer)	included	2	final	7+	infection	infection	Israel	HHC of cases	HHC of cases	81	60	93		original & alpha	mix	~12 weeks		1					0	1	0	0	0	0	0	0	0	0	0	0	0	0	0	1
61	Butt 2	Butt 20Jul2021	https://www.acpjournals.org/doi/10.7326/M21-1577	Observational	Test negative case-control	BNT162b2 (Pfizer)	excluded	2	final	7+	infection	infection	USA	general pop	general pop	96.2	95.5	96.9		original & alpha	mix	~6.5 weeks		1					0	1	0	0	0	0	0	0	0	0	0	0	0	0	0	1
78	Pouwels	14Oct2021		Observational	Prospective cohort	BNT162b2 (Pfizer)	included	1	1	21+	infection, ct<30	infection	UK	general pop	general pop	70	65	74		alpha	alpha	~28 weeks					The median (IQR) time since first vaccination for visits ≥21 d after the first vaccination but before the second was 47 (34–61), 43 (31–58) and 41 (31–52) for ChAdOx1, BNT162b2 and mRNA-1273, respectively (taking 21 d as the time when protection from the first vaccination might be reasonably achieved		0	0	0	0	0	0	0	0	0							0
78	Pouwels	14Oct2021		Observational	Prospective cohort	BNT162b2 (Pfizer)	included	2	final	14+	infection, ct<30	infection	UK	general pop	general pop	94	94	96		alpha	alpha	~28 weeks					The median (IQR) time since first vaccination for visits ≥21 d after the first vaccination but before the second was 47 (34–61), 43 (31–58) and 41 (31–52) for ChAdOx1, BNT162b2 and mRNA-1273, respectively (taking 21 d as the time when protection from the first vaccination might be reasonably achieved		0	0	0	0	0	0	0	0	0							0
78	Pouwels	14Oct2021		Observational	Prospective cohort	AZD1222 (AstraZeneca)	included	1	1	21+	infection, ct<30	infection	UK	general pop	general pop	74	69	79		alpha	alpha	~28 weeks					The median (IQR) time since first vaccination for visits ≥21 d after the first vaccination but before the second was 47 (34–61), 43 (31–58) and 41 (31–52) for ChAdOx1, BNT162b2 and mRNA-1273, respectively (taking 21 d as the time when protection from the first vaccination might be reasonably achieved		0	0	0	0	0	0	0	0	0							0
78	Pouwels	14Oct2021		Observational	Prospective cohort	AZD1222 (AstraZeneca)	included	2	final	14+	infection, ct<30	infection	UK	general pop	general pop	86	71	93		alpha	alpha	~28 weeks					The median (IQR) time since first vaccination for visits ≥21 d after the first vaccination but before the second was 47 (34–61), 43 (31–58) and 41 (31–52) for ChAdOx1, BNT162b2 and mRNA-1273, respectively (taking 21 d as the time when protection from the first vaccination might be reasonably achieved		0	0	0	0	0	0	0	0	0							0
78	Pouwels	14Oct2021		Observational	Prospective cohort	BNT162b2 (Pfizer)	included	1	1	21+	infection, ct<30	infection	UK	general pop	general pop	62	56	68		delta	delta	~28 weeks					The median (IQR) time since first vaccination for visits ≥21 d after the first vaccination but before the second was 47 (34–61), 43 (31–58) and 41 (31–52) for ChAdOx1, BNT162b2 and mRNA-1273, respectively (taking 21 d as the time when protection from the first vaccination might be reasonably achieved		0	0	0	0	0	0	0	0	0							0
78	Pouwels	14Oct2021		Observational	Prospective cohort	BNT162b2 (Pfizer)	included	2	final	14+	infection, ct<30	infection	UK	general pop	general pop	84	82	86		delta	delta	~28 weeks					The median (IQR) time since first vaccination for visits ≥21 d after the first vaccination but before the second was 47 (34–61), 43 (31–58) and 41 (31–52) for ChAdOx1, BNT162b2 and mRNA-1273, respectively (taking 21 d as the time when protection from the first vaccination might be reasonably achieved		0	0	0	0	0	0	0	0	0							0
78	Pouwels	14Oct2021		Observational	Prospective cohort	AZD1222 (AstraZeneca)	included	1	1	21+	infection, ct<30	infection	UK	general pop	general pop	50	41	59		delta	delta	~28 weeks					The median (IQR) time since first vaccination for visits ≥21 d after the first vaccination but before the second was 47 (34–61), 43 (31–58) and 41 (31–52) for ChAdOx1, BNT162b2 and mRNA-1273, respectively (taking 21 d as the time when protection from the first vaccination might be reasonably achieved		0	0	0	0	0	0	0	0	0							0
78	Pouwels	14Oct2021		Observational	Prospective cohort	AZD1222 (AstraZeneca)	included	2	final	14+	infection, ct<30	infection	UK	general pop	general pop	70	65	73		delta	delta	~28 weeks					The median (IQR) time since first vaccination for visits ≥21 d after the first vaccination but before the second was 47 (34–61), 43 (31–58) and 41 (31–52) for ChAdOx1, BNT162b2 and mRNA-1273, respectively (taking 21 d as the time when protection from the first vaccination might be reasonably achieved		0	0	0	0	0	0	0	0	0							0
61	Butt 2	Butt 20Jul2021		Observational	Test negative case-control	mRNA-1273 (Moderna)	excluded	2	final	7+	infection	infection	USA	general pop	general pop	98.2	97.5	98.6		original & alpha	mix	~6.5 weeks		1					0	0	0	1	0	0	0	0	0	0	0	0	0	0	0	1
62	Lopez Bernal	Lopez Bernal 21Jul2021		Observational	Test negative case-control	AZD1222 (AstraZeneca)	excluded	1	1	21+	symptomatic disease	symptomatic	UK	general pop	general pop	30	24.3	35.3	delta	delta	delta	~17 weeks		1					0	0	0	0	1	0	0	0	0	0	0	0	0	0	0	1
79	Prasad	19Aug2021		Observational	Retrospective cohort	BNT162b2 (Pfizer) & mRNA-1273 (Moderna)	included	2	final	14+	post-operative infection	infection	USA	surgery patients	surgery patients	91	56	99		non-VOC	non-VOC	~8 weeks							0	0	0	0	0	0	0	0	0							0
80	Tartof	04Oct2021		Observational	Retrospective cohort	BNT162b2 (Pfizer)	included	1	1	14+, no dose 2	infection	infection	USA	≥ 12 years	general pop	58	54	61		epsilon & alpha & delta	mix	~29 weeks					use ref # 141		0	0														0
80	Tartof	04Oct2021		Observational	Retrospective cohort	BNT162b2 (Pfizer)	included	2	final	7+	infection	infection	USA	≥ 12 years	general pop	73	72	74		epsilon & alpha & delta	mix	~29 weeks					use ref # 142		0	0	0	0	0	0	0	0	0							0
80	Tartof	04Oct2021		Observational	Retrospective cohort	BNT162b2 (Pfizer)	included	2	final	7-36	infection	infection	USA	≥ 12 years	general pop	88	86	89		epsilon & alpha & delta	mix	~3 weeks					use ref # 143		0	0	0	0	0	0	0	0	0	0	0	0	0	0	0	0
80	Tartof	04Oct2021		Observational	Retrospective cohort	BNT162b2 (Pfizer)	included	2	final	157+	infection	infection	USA	≥ 12 years	general pop	47	43	51		epsilon & alpha & delta	mix	~29 weeks					use ref # 144		0	0														0
80	Tartof	04Oct2021		Observational	Retrospective cohort	BNT162b2 (Pfizer)	included	1	1	14+, no dose 2	hospitalization	severe	USA	≥ 12 years	general pop	54	43	63		epsilon & alpha & delta	mix	~29 weeks					use ref # 145		0	0														0
80	Tartof	04Oct2021		Observational	Retrospective cohort	BNT162b2 (Pfizer)	included	2	final	7+	hospitalization	severe	USA	≥ 12 years	general pop	90	89	92		epsilon & alpha & delta	mix	~29 weeks					use ref # 146		0	0	0	0	0	0	0	0	0							0
80	Tartof	04Oct2021		Observational	Retrospective cohort	BNT162b2 (Pfizer)	included	2	final	7-36	hospitalization	severe	USA	≥ 12 years	general pop	87	82	91		epsilon & alpha & delta	mix	~3 weeks					use ref # 147		0	0	0	0	0	0	0	0	0	0	0	0	0	0	0	0
80	Tartof	04Oct2021		Observational	Retrospective cohort	BNT162b2 (Pfizer)	included	2	final	157+	hospitalization	severe	USA	≥ 12 years	general pop	88	82	92		epsilon & alpha & delta	mix	~29 weeks					use ref # 148		0	0														0
80	Tartof	04Oct2021		Observational	Retrospective cohort	BNT162b2 (Pfizer)	included	1	1	14+, no dose 2	infection	infection	USA	≥ 12 years	general pop	74	55	85	delta	delta	delta	~29 weeks					use ref # 149		0	0														0
80	Tartof	04Oct2021		Observational	Retrospective cohort	BNT162b2 (Pfizer)	included	2	final	7+	infection	infection	USA	≥ 12 years	general pop	75	71	78	delta	delta	delta	~29 weeks					use ref # 150		0	0	0	0	0	0	0	0	0							0
80	Tartof	04Oct2021		Observational	Retrospective cohort	BNT162b2 (Pfizer)	included	2	final	7-36	infection	infection	USA	≥ 12 years	general pop	93	85	97	delta	delta	delta	~3 weeks					use ref # 151		0	0	0	0	0	0	0	0	0	0	0	0	0	0	0	0
80	Tartof	04Oct2021		Observational	Retrospective cohort	BNT162b2 (Pfizer)	included	2	final	127+	infection	infection	USA	≥ 12 years	general pop	53	39	65	delta	delta	delta	~29 weeks					use ref # 152		0	0														0
80	Tartof	04Oct2021		Observational	Retrospective cohort	BNT162b2 (Pfizer)	included	1	1	14+, no dose 2	hospitalization	severe	USA	≥ 12 years	general pop	79	-49	97	delta	delta	delta	~29 weeks					use ref # 153		0	0														0
80	Tartof	04Oct2021		Observational	Retrospective cohort	BNT162b2 (Pfizer)	included	2	final	7+	hospitalization	severe	USA	≥ 12 years	general pop	93	84	96	delta	delta	delta	~29 weeks					use ref # 154		0	0	0	0	0	0	0	0	0							0
80	Tartof	04Oct2021		Observational	Retrospective cohort	BNT162b2 (Pfizer)	included	1	1	14+, no dose 2	infection	infection	USA	≥ 12 years	general pop	74	64	81	non-delta	non-delta	non-delta	~29 weeks					use ref # 155		0	0														0
80	Tartof	04Oct2021		Observational	Retrospective cohort	BNT162b2 (Pfizer)	included	2	final	7+	infection	infection	USA	≥ 12 years	general pop	91	88	92	non-delta	non-delta	non-delta	~29 weeks					use ref # 156		0	0	0	0	0	0	0	0	0							0
80	Tartof	04Oct2021		Observational	Retrospective cohort	BNT162b2 (Pfizer)	included	2	final	7-36	infection	infection	USA	≥ 12 years	general pop	97	95	99	non-delta	non-delta	non-delta	~3 weeks					use ref # 157		0	0	0	0	0	0	0	0	0	0	0	0	0	0	0	0
80	Tartof	04Oct2021		Observational	Retrospective cohort	BNT162b2 (Pfizer)	included	2	final	127+	infection	infection	USA	≥ 12 years	general pop	67	45	80	non-delta	non-delta	non-delta	~29 weeks					use ref # 158		0	0														0
80	Tartof	04Oct2021		Observational	Retrospective cohort	BNT162b2 (Pfizer)	included	1	1	14+, no dose 2	hospitalization	severe	USA	≥ 12 years	general pop	75	21	92	non-delta	non-delta	non-delta	~29 weeks					use ref # 159		0	0														0
80	Tartof	04Oct2021		Observational	Retrospective cohort	BNT162b2 (Pfizer)	included	2	final	7+	hospitalization	severe	USA	≥ 12 years	general pop	95	90	98	non-delta	non-delta	non-delta	~29 weeks					use ref # 160		0	0	0	0	0	0	0	0	0							0
62	Lopez Bernal	Lopez Bernal 21Jul2021		Observational	Test negative case-control	BNT162b2 (Pfizer)	excluded	1	1	21+	symptomatic disease	symptomatic	UK	general pop	general pop	35.6	22.7	46.4	delta	delta	delta	~17 weeks		1					1	0	0	0	0	0	0	0	0	0	0	0	0	0	0	1
62	Lopez Bernal	Lopez Bernal 21Jul2021	https://www.nejm.org/doi/full/10.1056/nejmoa2108891	Observational	Test negative case-control	BNT162b2 (Pfizer)	excluded	1	1	21+	symptomatic disease	symptomatic	UK	general pop	general pop	47.5	41.6	52.8	alpha	alpha	alpha	~17 weeks		1					1	0	0	0	0	0	0	0	0	0	0	0	0	0	0	1
62	Lopez Bernal	Lopez Bernal 21Jul2021		Observational	Test negative case-control	AZD1222 (AstraZeneca)	excluded	2	final	14+	symptomatic disease	symptomatic	UK	general pop	general pop	67	61.3	71.8	delta	delta	delta	~17 weeks		1					0	0	0	0	0	1	0	0	0	0	0	0	0	0	0	1
62	Lopez Bernal	Lopez Bernal 21Jul2021		Observational	Test negative case-control	AZD1222 (AstraZeneca)	excluded	2	final	14+	symptomatic disease	symptomatic	UK	general pop	general pop	74.5	68.4	79.4	alpha	alpha	alpha	~17 weeks		1					0	0	0	0	0	1	0	0	0	0	0	0	0	0	0	1
62	Lopez Bernal	Lopez Bernal 21Jul2021		Observational	Test negative case-control	AZD1222 (AstraZeneca)	excluded	1	1	21+	symptomatic disease	symptomatic	UK	general pop	general pop	48.7	45.2	51.9	alpha	alpha	alpha	~17 weeks		1					0	0	0	0	1	0	0	0	0	0	0	0	0	0	0	1
62	Lopez Bernal	Lopez Bernal 21Jul2021		Observational	Test negative case-control	BNT162b2 (Pfizer)	excluded	2	final	14+	symptomatic disease	symptomatic	UK	general pop	general pop	88	85.3	90.1	delta	delta	delta	~17 weeks		1					0	1	0	0	0	0	0	0	0	0	0	0	0	0	0	1
82	Chemaitelly 2	06Oct2021		Observational	Test negative case-control	BNT162b2 (Pfizer)	included	1	1	14+, no dose 2	infection	infection	Qatar	≥ 12 years	≥12 years	36.8	33.2	40.2		alpha, beta & delta	mix								0	0	0	0	0	0	0	0	0							0
82	Chemaitelly 2	06Oct2021		Observational	Test negative case-control	BNT162b2 (Pfizer)	included	1	1	14+, no dose 2	symptomatic disease	symptomatic	Qatar	≥ 12 years	≥12 years	47.9	43.6	51.9		alpha, beta & delta	mix								0	0	0	0	0	0	0	0	0							0
82	Chemaitelly 2	06Oct2021		Observational	Test negative case-control	BNT162b2 (Pfizer)	included	1	1	14+, no dose 2	asymptomatic disease	asymptomatic	Qatar	≥ 12 years	≥12 years	22.2	12.1	31.2		alpha, beta & delta	mix								0	0	0	0	0	0	0	0	0							0
82	Chemaitelly 2	06Oct2021		Observational	Test negative case-control	BNT162b2 (Pfizer)	included	1	1	14+, no dose 2	severe, critical, fatal disease	severe	Qatar	≥ 12 years	≥12 years	66.1	56.8	73.5		alpha, beta & delta	mix								0	0	0	0	0	0	0	0	0							0
82	Chemaitelly 2	06Oct2021		Observational	Test negative case-control	BNT162b2 (Pfizer)	included	1	1	14+, no dose 2	infection	infection	Qatar	≥ 12 years	≥12 years	47.9	15.5	67.9	alpha	alpha	alpha								0	0	0	0	0	0	0	0	0							0
82	Chemaitelly 2	06Oct2021		Observational	Test negative case-control	BNT162b2 (Pfizer)	included	1	1	14+, no dose 2	infection	infection	Qatar	≥ 12 years	≥12 years	25.8	-2	46.1	beta	beta	beta								0	0	0	0	0	0	0	0	0							0
62	Lopez Bernal	Lopez Bernal 21Jul2021		Observational	Test negative case-control	BNT162b2 (Pfizer)	excluded	2	final	14+	symptomatic disease	symptomatic	UK	general pop	general pop	93.7	91.6	95.3	alpha	alpha	alpha	~17 weeks		1					0	1	0	0	0	0	0	0	0	0	0	0	0	0	0	1
64	Hitchings	Hitchings 28Oct2021		Observational	Test negative case-control	AZD1222 (AstraZeneca)	included	2	final	14+	hospitalization	severe	Brazil	>60 years	≥60 years	87.6	78.2	92.9		gamma	gamma	~9.5 weeks		1					0	0	0	0	0	1	0	0	0	0	0	0	0	0	0	1
64	Hitchings	Hitchings 28Oct2021	https://www.nature.com/articles/s41467-021-26459-6	Observational	Test negative case-control	AZD1222 (AstraZeneca)	included	1	1	28+	symptomatic disease	symptomatic	Brazil	>60 years	≥60 years	33.4	26.4	39.7		gamma	gamma	~9.5 weeks		1					0	0	0	0	1	0	0	0	0	0	0	0	0	0	0	1
64	Hitchings	Hitchings 28Oct2021		Observational	Test negative case-control	AZD1222 (AstraZeneca)	included	1	1	28+	hospitalization	severe	Brazil	>60 years	≥60 years	55.1	46.6	62.2		gamma	gamma	~9.5 weeks		1					0	0	0	0	1	0	0	0	0	0	0	0	0	0	0	1
64	Hitchings	Hitchings 28Oct2021		Observational	Test negative case-control	AZD1222 (AstraZeneca)	included	1	1	28+	death	death	Brazil	>60 years	≥60 years	61.8	48.9	71.4		gamma	gamma	~9.5 weeks		1					0	0	0	0	1	0	0	0	0	0	0	0	0	0	0	1
83	Nunes	23Sept2021		Observational	Retrospective cohort	BNT162b2 (Pfizer) & mRNA-1273 (Moderna)	excluded	1	1	14+ up to <14 post 2nd dose	hospitalization	severe	Portugal	65-79 years	65-79 years	78	61	87		alpha & delta	mix	~14.5 weeks							0	0	0	0	0	0	0	0	0							0
83	Nunes	23Sept2021		Observational	Retrospective cohort	BNT162b2 (Pfizer) & mRNA-1273 (Moderna)	excluded	2	final	14+	hospitalization	severe	Portugal	65-79 years	65-79 years	94	88	97		alpha & delta	mix	~14.5 weeks							0	0	0	0	0	0	0	0	0							0
83	Nunes	23Sept2021		Observational	Retrospective cohort	BNT162b2 (Pfizer) & mRNA-1273 (Moderna)	excluded	1	1	14+ up to <14 post 2nd dose	death	death	Portugal	65-79 years	65-79 years	77	56	88		alpha & delta	mix	~14.5 weeks							0	0	0	0	0	0	0	0	0							0
83	Nunes	23Sept2021		Observational	Retrospective cohort	BNT162b2 (Pfizer) & mRNA-1273 (Moderna)	excluded	2	final	14+	death	death	Portugal	65-79 years	65-79 years	96	92	98		alpha & delta	mix	~14.5 weeks							0	0	0	0	0	0	0	0	0							0
83	Nunes	23Sept2021		Observational	Retrospective cohort	BNT162b2 (Pfizer) & mRNA-1273 (Moderna)	excluded	1	1	14+ up to <14 post 2nd dose	hospitalization	severe	Portugal	≥ 80 years	≥80 years	55	36	69		alpha & delta	mix	~22.5 weeks							0	0	0	0	0	0	0	0	0							0
83	Nunes	23Sept2021		Observational	Retrospective cohort	BNT162b2 (Pfizer) & mRNA-1273 (Moderna)	excluded	2	final	14+	hospitalization	severe	Portugal	≥ 80 years	≥80 years	82	72	89		alpha & delta	mix	~22.5 weeks							0	0	0	0	0	0	0	0	0							0
83	Nunes	23Sept2021		Observational	Retrospective cohort	BNT162b2 (Pfizer) & mRNA-1273 (Moderna)	excluded	1	1	14+ up to <14 post 2nd dose	death	death	Portugal	≥ 80 years	≥80 years	56	35	70		alpha & delta	mix	~22.5 weeks							0	0	0	0	0	0	0	0	0							0
83	Nunes	23Sept2021		Observational	Retrospective cohort	BNT162b2 (Pfizer) & mRNA-1273 (Moderna)	excluded	2	final	14+	death	death	Portugal	≥ 80 years	≥80 years	81	74	87		alpha & delta	mix	~22.5 weeks							0	0	0	0	0	0	0	0	0							0
64	Hitchings	Hitchings 28Oct2021		Observational	Test negative case-control	AZD1222 (AstraZeneca)	included	2	final	14+	death	death	Brazil	>60 years	≥60 years	93.6	81.9	97.7		gamma	gamma	~9.5 weeks		1					0	0	0	0	0	1	0	0	0	0	0	0	0	0	0	1
64	Hitchings	Hitchings 28Oct2021		Observational	Test negative case-control	AZD1222 (AstraZeneca)	included	2	final	14+	symptomatic disease	symptomatic	Brazil	>60 years	≥60 years	77.9	69.2	84.2		gamma	gamma	~9.5 weeks		1					0	0	0	0	0	1	0	0	0	0	0	0	0	0	0	1
85	Giansante	02Sept2021		Observational	Retrospective cohort	BNT162b2 (Pfizer) & mRNA-1273 (Moderna)	excluded	1	1	14+	infection	infection	Italy	HCW and staff	HCW + staff	85.5	75.9	91.3		alpha & delta	mix	~16 weeks							0	0	0	0	0	0	0	0	0							0
85	Giansante	02Sept2021		Observational	Retrospective cohort	BNT162b2 (Pfizer) & mRNA-1273 (Moderna)	excluded	2	final	14+	infection	infection	Italy	HCW and staff	HCW + staff	84.8	73.2	91.4		alpha & delta	mix	~16 weeks							0	0	0	0	0	0	0	0	0							0
85	Giansante	02Sept2021		Observational	Retrospective cohort	BNT162b2 (Pfizer) & mRNA-1273 (Moderna)	excluded	1	1	14+	symptomatic disease	symptomatic	Italy	HCW and staff	HCW + staff	81.7	62.7	91		alpha & delta	mix	~16 weeks							0	0	0	0	0	0	0	0	0							0
85	Giansante	02Sept2021		Observational	Retrospective cohort	BNT162b2 (Pfizer) & mRNA-1273 (Moderna)	excluded	2	final	14+	symptomatic disease	symptomatic	Italy	HCW and staff	HCW + staff	87.1	69.3	94.6		alpha & delta	mix	~16 weeks							0	0	0	0	0	0	0	0	0							0
85	Giansante	02Sept2021		Observational	Retrospective cohort	BNT162b2 (Pfizer) & mRNA-1273 (Moderna)	excluded	1	1	14+	infection	infection	Italy	HCW	HCW	87.8	76.5	93.7		alpha & delta	mix	~16 weeks							0	0	0	0	0	0	0	0	0	0	0	0	0	0	0	0
85	Giansante	02Sept2021		Observational	Retrospective cohort	BNT162b2 (Pfizer) & mRNA-1273 (Moderna)	excluded	2	final	14+	infection	infection	Italy	HCW	HCW	84.4	69.7	92		alpha & delta	mix	~16 weeks							0	0	0	0	0	0	0	0	0	0	0	0	0	0	0	0
85	Giansante	02Sept2021		Observational	Retrospective cohort	BNT162b2 (Pfizer) & mRNA-1273 (Moderna)	excluded	1	1	14+	symptomatic disease	symptomatic	Italy	HCW	HCW	83.1	60	92.9		alpha & delta	mix	~16 weeks							0	0	0	0	0	0	0	0	0	0	0	0	0	0	0	0
85	Giansante	02Sept2021		Observational	Retrospective cohort	BNT162b2 (Pfizer) & mRNA-1273 (Moderna)	excluded	2	final	14+	symptomatic disease	symptomatic	Italy	HCW	HCW	86.5	62.9	95.1		alpha & delta	mix	~16 weeks							0	0	0	0	0	0	0	0	0	0	0	0	0	0	0	0
65	Carazo	Carazo 30Aug2021		Observational	Test negative case-control	BNT162b2 (Pfizer)	excluded	1	1	14+	infection	infection	Canada	HCW	HCW	70.3	68.1	72.4		non-VOC & alpha	mix	~20 weeks		1					1	0	0	0	0	0	0	0	0	0	0	0	0	0	0	1
65	Carazo	Carazo 30Aug2021		Observational	Test negative case-control	mRNA-1273 (Moderna)	excluded	1	1	14+	infection	infection	Canada	HCW	HCW	68.7	59.5	75.9		non-VOC & alpha	mix	~20 weeks		1					0	0	1	0	0	0	0	0	0	0	0	0	0	0	0	1
65	Carazo	Carazo 30Aug2021		Observational	Test negative case-control	mRNA-1273 (Moderna)	excluded	1	1	14+	symptomatic disease	symptomatic	Canada	HCW	HCW	80.9	74.3	85.8		non-VOC & alpha	mix	~20 weeks		1					0	0	1	0	0	0	0	0	0	0	0	0	0	0	0	1
65	Carazo	Carazo 30Aug2021		Observational	Test negative case-control	BNT162b2 (Pfizer)	excluded	1	1	14+	symptomatic disease	symptomatic	Canada	HCW	HCW	72.8	70.5	74.9		non-VOC & alpha	mix	~20 weeks		1					1	0	0	0	0	0	0	0	0	0	0	0	0	0	0	1
65	Carazo	Carazo 30Aug2021		Observational	Test negative case-control	BNT162b2 (Pfizer)	excluded	2	final	7+	infection	infection	Canada	HCW	HCW	85.5	80.4	89.3		non-VOC & alpha	mix	~20 weeks		1					0	1	0	0	0	0	0	0	0	0	0	0	0	0	0	1
65	Carazo	Carazo 30Aug2021		Observational	Test negative case-control	mRNA-1273 (Moderna)	excluded	2	final	7+	infection	infection	Canada	HCW	HCW	84.1	34.9	96.1		non-VOC & alpha	mix	~20 weeks		1					0	0	0	1	0	0	0	0	0	0	0	0	0	0	0	1
87	Barlow	03Sept2021		Observational	Test negative case-control	BNT162b2 (Pfizer) & mRNA-1273 (Moderna)	excluded	2	final	14+	infection	infection	USA	≥ 15 years	general pop	74	65	82		delta	delta	~4 weeks							0	0	0	0	0	0	0	0	0	0	0	0	0	0	0	0
88	Tande	06Sept2021		Observational	Retrospective cohort	BNT162b2 (Pfizer) & mRNA-1273 (Moderna)	included	1	1	20+	asymptomatic infection (January-March)	asymptomatic	USA	surgery patients	surgery patients	44	-6	71		non-VOC	non-VOC	~10 weeks							0	0	0	0	0	0	0	0	0	0	0	0	0	0	0	0
88	Tande	06Sept2021		Observational	Retrospective cohort	BNT162b2 (Pfizer) & mRNA-1273 (Moderna)	included	2	final	14+	asymptomatic infection (January-March)	asymptomatic	USA	surgery patients	surgery patients	91	72	98		non-VOC	non-VOC	~10 weeks							0	0	0	0	0	0	0	0	0	0	0	0	0	0	0	0
88	Tande	06Sept2021		Observational	Retrospective cohort	BNT162b2 (Pfizer) & mRNA-1273 (Moderna)	included	1	1	20+	asymptomatic infection (April-May)	asymptomatic	USA	surgery patients	surgery patients	46	53	83		alpha	alpha	~19 weeks							0	0	0	0	0	0	0	0	0							0
88	Tande	06Sept2021		Observational	Retrospective cohort	BNT162b2 (Pfizer) & mRNA-1273 (Moderna)	included	2	final	14+	asymptomatic infection (April-May)	asymptomatic	USA	surgery patients	surgery patients	71	53	83		alpha	alpha	~19 weeks							0	0	0	0	0	0	0	0	0							0
88	Tande	06Sept2021		Observational	Retrospective cohort	BNT162b2 (Pfizer) & mRNA-1273 (Moderna)	included	1	1	20+	asymptomatic infection (June-August)	asymptomatic	USA	surgery patients	surgery patients	63	44	76		delta	delta	~32 weeks							0	0	0	0	0	0	0	0	0							0
88	Tande	06Sept2021		Observational	Retrospective cohort	BNT162b2 (Pfizer) & mRNA-1273 (Moderna)	included	2	final	14+	asymptomatic infection (June-August)	asymptomatic	USA	surgery patients	surgery patients	63	44	76		delta	delta	~32 weeks							0	0	0	0	0	0	0	0	0							0
89	Iliaki	18Oct2021		Observational	Retrospective cohort	BNT162b2 (Pfizer) & mRNA-1273 (Moderna)	excluded	1	1	14+	infection	infection	USA	HCW	HCW	80.2	57.5	90.8		alpha	alpha	~10 weeks							0	0	0	0	0	0	0	0	0	0	0	0	0	0	0	0
89	Iliaki	18Oct2021		Observational	Retrospective cohort	BNT162b2 (Pfizer) & mRNA-1273 (Moderna)	excluded	2	final	14+	infection	infection	USA	HCW	HCW	95.2	80	98.8		alpha	alpha	~10 weeks							0	0	0	0	0	0	0	0	0	0	0	0	0	0	0	0
65	Carazo	Carazo 30Aug2021		Observational	Test negative case-control	BNT162b2 (Pfizer)	excluded	2	final	7+	symptomatic disease	symptomatic	Canada	HCW	HCW	92.2	87.8	95.1		non-VOC & alpha	mix	~20 weeks		1					0	1	0	0	0	0	0	0	0	0	0	0	0	0	0	1
90	Thompson 2	08Sept2021		Observational	Test negative case-control	BNT162b2 (Pfizer)	excluded	1	1	14+	emergency department or urgent care visit	severe	USA	≥ 50 years	≥50 years	58	46	68		non-VOC & alpha	mix	~22 weeks							0	0	0	0	0	0	0	0	0							0
90	Thompson 2	08Sept2021		Observational	Test negative case-control	BNT162b2 (Pfizer)	excluded	2	final	14+	emergency department or urgent care visit	severe	USA	≥ 50 years	≥50 years	89	85	91		non-VOC & alpha	mix	~22 weeks							0	0	0	0	0	0	0	0	0							0
90	Thompson 2	08Sept2021		Observational	Test negative case-control	mRNA-1273 (Moderna)	excluded	1	1	14+	emergency department or urgent care visit	severe	USA	≥ 50 years	≥50 years	73	64	79		non-VOC & alpha	mix	20 weeks							0	0	0	0	0	0	0	0	0							0
90	Thompson 2	08Sept2021		Observational	Test negative case-control	mRNA-1273 (Moderna)	excluded	2	final	14+	emergency department or urgent care visit	symptomatic	USA	≥ 50 years	≥50 years	92	89	94		non-VOC & alpha	mix	20 weeks							0	0	0	0	0	0	0	0	0							0
90	Thompson 2	08Sept2021		Observational	Test negative case-control	Ad26.COV2.S (Janssen)	excluded	1	final	14+	emergency department or urgent care visit	symptomatic	USA	≥ 50 years	≥50 years	73	59	82		non-VOC & alpha	mix	14 weeks							0	0	0	0	0	0	0	0	0							0
90	Thompson 2	08Sept2021		Observational	Test negative case-control	BNT162b2 (Pfizer) & mRNA-1273 (Moderna)	excluded	1	1	14+	hospitalization	severe	USA	≥ 50 years with ≥ 1 chronic respiratory condition	≥50 years with ≥ 1 chronic respiratory condition	56	47	64		non-VOC & alpha	mix	~22 weeks							0	0	0	0	0	0	0	0	0							0
90	Thompson 2	08Sept2021		Observational	Test negative case-control	BNT162b2 (Pfizer) & mRNA-1273 (Moderna)	excluded	2	final	14+	hospitalization	severe	USA	≥ 50 years with ≥ 1 chronic respiratory condition	≥50 years with ≥ 1 chronic respiratory condition	90	88	92		non-VOC & alpha	mix	~22 weeks							0	0	0	0	0	0	0	0	0							0
90	Thompson 2	08Sept2021		Observational	Test negative case-control	BNT162b2 (Pfizer) & mRNA-1273 (Moderna)	excluded	1	1	14+	hospitalization	severe	USA	≥ 50 years with ≥ 1 chronic non-respiratory condition	≥50 years with ≥ 1 chronic respiratory condition	54	45	61		non-VOC & alpha	mix	~22 weeks							0	0	0	0	0	0	0	0	0							0
90	Thompson 2	08Sept2021		Observational	Test negative case-control	BNT162b2 (Pfizer) & mRNA-1273 (Moderna)	excluded	2	final	14+	hospitalization	severe	USA	≥ 50 years with ≥ 1 chronic non-respiratory condition	≥50 years with ≥ 1 chronic respiratory condition	88	86	90		non-VOC & alpha	mix	~22 weeks							0	0	0	0	0	0	0	0	0							0
90	Thompson 2	08Sept2021		Observational	Test negative case-control	BNT162b2 (Pfizer) & mRNA-1273 (Moderna)	excluded	2	final	14-27	hospitalization	severe	USA	≥ 50 years	≥50 years	88	84	92		non-VOC & alpha	mix	~2 weeks							0	0	0	0	0	0	0	0	0							0
90	Thompson 2	08Sept2021		Observational	Test negative case-control	BNT162b2 (Pfizer) & mRNA-1273 (Moderna)	excluded	2	final	112+	hospitalization	severe	USA	≥ 50 years	≥50 years	86	74	93		non-VOC & alpha	mix	~22 weeks							0	0	0	0	0	0	0	0	0							0
90	Thompson 2	08Sept2021		Observational	Test negative case-control	BNT162b2 (Pfizer) & mRNA-1273 (Moderna)	excluded	2	final	14-27	emergency department or urgent care visit	symptomatic	USA	≥ 50 years	≥50 years	92	88	95		non-VOC & alpha	mix	~2 weeks							0	0	0	0	0	0	0	0	0							0
90	Thompson 2	08Sept2021		Observational	Test negative case-control	BNT162b2 (Pfizer) & mRNA-1273 (Moderna)	excluded	2	final	112+	emergency department or urgent care visit	symptomatic	USA	≥ 50 years	≥50 years	86	74	93		non-VOC & alpha	mix	~22 weeks							0	0	0	0	0	0	0	0	0							0
66	Kissling 1	Kissling 22Jul2021	https://www.eurosurveillance.org/content/10.2807/1560-7917.ES.2021.26.29.2100670	Observational	Test negative case-control	BNT162b2 (Pfizer)	excluded	1	1	14+	symptomatic disease	symptomatic	EU	≥ 65 years	≥65 years	61	39	75		alpha	alpha	~16 weeks		1					1	0	0	0	0	0	0	0	0	0	0	0	0	0	0	1
66	Kissling 1	Kissling 22Jul2021		Observational	Test negative case-control	AZD1222 (AstraZeneca)	excluded	1	1	14+	symptomatic disease	symptomatic	EU	≥ 65 years	≥65 years	68	39	83		alpha	alpha	~16 weeks		1					0	0	0	0	1	0	0	0	0	0	0	0	0	0	0	1
66	Kissling 1	Kissling 22Jul2021		Observational	Test negative case-control	BNT162b2 (Pfizer)	excluded	2	final	14+	symptomatic disease	symptomatic	EU	≥ 65 years	≥65 years	87	74	93		alpha	alpha	~16 weeks		1					0	1	0	0	0	0	0	0	0	0	0	0	0	0	0	1
67	Amirthalingam	Amirthalingam 10Dec2021	https://www.nature.com/articles/s41467-021-27410-5	Observational	Test negative case-control	BNT162b2 (Pfizer)	excluded	1	1	28+	infection	infection	UK	>80 years	≥80 years	42	31	52		alpha	alpha	~16 weeks		0					1	0	0	0	0	0	0	0	0	0	0	0	0	0	0	1
91	Dagan 2	07Sept2021		Observational	Prospective cohort	BNT162b2 (Pfizer) & mRNA-1273 (Moderna)	excluded	1	1	21-27	infection	infection	Israel	pregnant women	pregnant women	71	33	94		alpha	alpha	~11 weeks							0	0	0	0	0	0	0	0	0							0
91	Dagan 2	07Sept2021		Observational	Prospective cohort	BNT162b2 (Pfizer) & mRNA-1273 (Moderna)	excluded	2	final	7-56	infection	infection	Israel	pregnant women	pregnant women	96	89	100		alpha	alpha	~11 weeks							0	0	0	0	0	0	0	0	0							0
91	Dagan 2	07Sept2021		Observational	Prospective cohort	BNT162b2 (Pfizer) & mRNA-1273 (Moderna)	excluded	1	1	21-27	symptomatic disease	symptomatic	Israel	pregnant women	pregnant women	76	30	100		alpha	alpha	~11 weeks							0	0	0	0	0	0	0	0	0							0
91	Dagan 2	07Sept2021		Observational	Prospective cohort	BNT162b2 (Pfizer) & mRNA-1273 (Moderna)	excluded	2	final	7-56	symptomatic disease	symptomatic	Israel	pregnant women	pregnant women	97	91	100		alpha	alpha	~11 weeks							0	0	0	0	0	0	0	0	0							0
91	Dagan 2	07Sept2021		Observational	Prospective cohort	BNT162b2 (Pfizer) & mRNA-1273 (Moderna)	excluded	2	final	7-56	hospitalization	severe	Israel	pregnant women	pregnant women	89	43	100		alpha	alpha	~11 weeks							0	0	0	0	0	0	0	0	0							0
67	Amirthalingam	Amirthalingam 10Dec2021		Observational	Test negative case-control	AZD1222 (AstraZeneca)	excluded	1	1	28+	infection	infection	UK	>80 years	≥80 years	42	29	53		alpha	alpha	~16 weeks		0					0	0	0	0	1	0	0	0	0	0	0	0	0	0	0	1
92	Grannis	10Sept2021		Observational	Test negative case-control	BNT162b2 (Pfizer)	included	2	final	14+	emergency department or urgent care visit	symptomatic	USA	≥ 18 years	general pop	77	74	80		delta	delta	4 weeks							0	0	0	0	0	0	0	0	0							0
92	Grannis	10Sept2021		Observational	Test negative case-control	mRNA-1273 (Moderna)	included	2	final	14+	emergency department or urgent care visit	symptomatic	USA	≥ 18 years	general pop	92	89	93		delta	delta	4 weeks							0	0	0	0	0	0	0	0	0							0
92	Grannis	10Sept2021		Observational	Test negative case-control	Ad26.COV2.S (Janssen)	included	1	final	14+	emergency department or urgent care visit	symptomatic	USA	≥ 18 years	general pop	65	56	72		delta	delta	4 weeks							0	0	0	0	0	0	0	0	0							0
67	Amirthalingam	Amirthalingam 10Dec2021		Observational	Test negative case-control	AZD1222 (AstraZeneca)	excluded	1	1	28+	infection	infection	UK	65-79 years	65-79 years	52	46	56		alpha	alpha	~16 weeks		0					0	0	0	0	1	0	0	0	0	0	0	0	0	0	0	1
67	Amirthalingam	Amirthalingam 10Dec2021		Observational	Test negative case-control	BNT162b2 (Pfizer)	excluded	1	1	28+	infection	infection	UK	65-79 years	65-79 years	53	48	58		alpha	alpha	~16 weeks		0					1	0	0	0	0	0	0	0	0	0	0	0	0	0	0	1
67	Amirthalingam	Amirthalingam 10Dec2021		Observational	Test negative case-control	BNT162b2 (Pfizer)	excluded	1	1	28+	infection	infection	UK	50-64 years	50-64 years	51	47	55		alpha	alpha	~16 weeks		1					1	0	0	0	0	0	0	0	0	0	0	0	0	0	0	1
67	Amirthalingam	Amirthalingam 10Dec2021		Observational	Test negative case-control	AZD1222 (AstraZeneca)	excluded	2	final	14+	infection	infection	UK	65-79 years	65-79 years	74	69	79		alpha	alpha	~16 weeks	65-84 days	0					0	0	0	0	0	1	0	0	0	0	0	0	0	0	0	1
67	Amirthalingam	Amirthalingam 10Dec2021		Observational	Test negative case-control	AZD1222 (AstraZeneca)	excluded	2	final	14+	infection	infection	UK	>80 years	≥80 years	82	68	89		alpha	alpha	~16 weeks	65-84 days	0					0	0	0	0	0	1	0	0	0	0	0	0	0	0	0	1
67	Amirthalingam	Amirthalingam 10Dec2021		Observational	Test negative case-control	AZD1222 (AstraZeneca)	excluded	2	final	14+	infection	infection	UK	50-64 years	50-64 years	77	74	79		alpha	alpha	~16 weeks	65-84 days	1					0	0	0	0	0	1	0	0	0	0	0	0	0	0	0	1
93	Polinski	12Sept2021		Observational	Retrospective cohort	Ad26.COV2.S (Janssen)	excluded	1	final	14+	infection	infection	USA	immunocompromised, ≥ 18 years	immunocompromised	64	57	70		alpha	alpha	~14 weeks							0	0	0	0	0	0	0	0	0							0
93	Polinski	12Sept2021		Observational	Retrospective cohort	Ad26.COV2.S (Janssen)	excluded	1	final	14+	hospitalization	severe	USA	immunocompromised, ≥ 18 years	immunocompromised	68	54	77		alpha	alpha	~14 weeks							0	0	0	0	0	0	0	0	0							0
94	Bajema	10Sept2021		Observational	Test negative case-control	BNT162b2 (Pfizer) & mRNA-1273 (Moderna)	excluded	2	final	<104 days	hospitalization	severe	USA	hospitalized veterans	veterans	86.1	76.5	91.8		alpha, delta, non-VOC	mix	~13 weeks					use ref #131		0	0	0	0	0	0	0	0	0							0
94	Bajema	10Sept2021		Observational	Test negative case-control	BNT162b2 (Pfizer) & mRNA-1273 (Moderna)	excluded	2	final	>104 days	hospitalization	severe	USA	hospitalized veterans	veterans	87.2	78.2	92.5		alpha, delta, non-VOC	mix	~28.5 weeks					use ref #131		0	0	0	0	0	0	0	0	0							0
94	Bajema	10Sept2021		Observational	Test negative case-control	BNT162b2 (Pfizer)	excluded	2	final	14+	hospitalization	severe	USA	hospitalized veterans	veterans	83.4	74	89.4		alpha, delta, non-VOC	mix	~28.5 weeks					use ref #131		0	0	0	0	0	0	0	0	0	0	0	0	0	0	0	0
94	Bajema	10Sept2021		Observational	Test negative case-control	mRNA-1273 (Moderna)	excluded	2	final	14+	hospitalization	severe	USA	hospitalized veterans	veterans	91.6	83.5	95.7		alpha, delta, non-VOC	mix	~26.5 weeks					use ref #131		0	0	0	0	0	0	0	0	0							0
94	Bajema	10Sept2021		Observational	Test negative case-control	BNT162b2 (Pfizer) & mRNA-1273 (Moderna)	excluded	2	final	14+	hospitalization (February-June)	severe	USA	hospitalized veterans	veterans	84.1	74.1	90.2		alpha	alpha	~23 weeks					use ref #131		0	0	0	0	0	0	0	0	0							0
94	Bajema	10Sept2021		Observational	Test negative case-control	BNT162b2 (Pfizer) & mRNA-1273 (Moderna)	excluded	2	final	14+	hospitalization (July-August)	severe	USA	hospitalized veterans	veterans	89.3	80.1	94.3		delta	delta	~28.5 weeks					use ref #131		0	0	0	0	0	0	0	0	0							0
67	Amirthalingam	Amirthalingam 10Dec2021		Observational	Test negative case-control	BNT162b2 (Pfizer)	excluded	2	final	14+	infection	infection	UK	>80 years	≥80 years	77	56	88		alpha	alpha	~16 weeks	19-29 days	0					0	1	0	0	0	0	0	0	0	0	0	0	0	0	0	1
67	Amirthalingam	Amirthalingam 10Dec2021		Observational	Test negative case-control	BNT162b2 (Pfizer)	excluded	2	final	14+	infection	infection	UK	65-79 years	65-79 years	77	66	85		alpha	alpha	~16 weeks	19-29 days	0					0	1	0	0	0	0	0	0	0	0	0	0	0	0	0	1
67	Amirthalingam	Amirthalingam 10Dec2021		Observational	Test negative case-control	BNT162b2 (Pfizer)	excluded	2	final	14+	infection	infection	UK	50-64 years	50-64 years	88	67	96		alpha	alpha	~16 weeks	19-29 days	0					0	1	0	0	0	0	0	0	0	0	0	0	0	0	0	1
67	Amirthalingam	Amirthalingam 10Dec2021		Observational	Test negative case-control	BNT162b2 (Pfizer)	excluded	2	final	14+	infection	infection	UK	>80 years	≥80 years	90	83	94		alpha	alpha	~16 weeks	65-84 days	0					0	1	0	0	0	0	0	0	0	0	0	0	0	0	0	1
67	Amirthalingam	Amirthalingam 10Dec2021		Observational	Test negative case-control	AZD1222 (AstraZeneca)	excluded	1	1	28+	infection	infection	UK	50-64 years	50-64 years	42	39	46		alpha	alpha	~16 weeks		1					0	0	0	0	1	0	0	0	0	0	0	0	0	0	0	1
70	Lefèvre	Lefèvre 31Jul2021	https://www.thelancet.com/journals/lanhl/article/PIIS2666-7568(21)00230-0/fulltext	Observational	Retrospective cohort	BNT162b2 (Pfizer)	included	2	final	7+	infection	infection	France	LTCF residents	LTCF residents	49	14	69	beta	beta	beta	~16 weeks		1					0	1	0	0	0	0	0	0	0	0	0	0	0	0	0	1
70	Lefèvre	Lefèvre 31Jul2021		Observational	Retrospective cohort	BNT162b2 (Pfizer)	included	2	final	7+	hospitalization and death	severe	France	LTCF residents	LTCF residents	86	67	94	beta	beta	beta	~16 weeks		1					0	1	0	0	0	0	0	0	0	0	0	0	0	0	0	1
71	de Gier	de Gier 05Aug2021		Observational	Retrospective cohort	Ad26.COV2.S (Janssen)	unknown	1	final	14+	infection	infection	Netherlands	HHC of cases	HHC of cases	12	-71	54		alpha	alpha	~15 weeks		1					0	0	0	0	0	0	0	0	1	0	0	0	0	0	0	1
71	de Gier	de Gier 05Aug2021		Observational	Retrospective cohort	AZD1222 (AstraZeneca)	unknown	2	final	7+	infection	infection	Netherlands	HHC of cases	HHC of cases	87	77	93		alpha	alpha	~15 weeks		1					0	0	0	0	0	1	0	0	0	0	0	0	0	0	0	1
71	de Gier	de Gier 05Aug2021		Observational	Retrospective cohort	BNT162b2 (Pfizer)	unknown	2	final	7+	infection	infection	Netherlands	HHC of cases	HHC of cases	65	60	70		alpha	alpha	~15 weeks		1					0	1	0	0	0	0	0	0	0	0	0	0	0	0	0	1
71	de Gier	de Gier 05Aug2021		Observational	Retrospective cohort	BNT162b2 (Pfizer)	unknown	1	1	14+	infection	infection	Netherlands	HHC of cases	HHC of cases	-18	-43	2		alpha	alpha	~15 weeks		1					1	0	0	0	0	0	0	0	0	0	0	0	0	0	0	1
71	de Gier	de Gier 05Aug2021	https://www.eurosurveillance.org/content/10.2807/1560-7917.ES.2021.26.31.2100640	Observational	Retrospective cohort	AZD1222 (AstraZeneca)	unknown	1	1	14+	infection	infection	Netherlands	HHC of cases	HHC of cases	2	-11	14		alpha	alpha	~15 weeks		1					0	0	0	0	1	0	0	0	0	0	0	0	0	0	0	1
71	de Gier	de Gier 05Aug2021		Observational	Retrospective cohort	mRNA-1273 (Moderna)	unknown	1	1	14+	infection	infection	Netherlands	HHC of cases	HHC of cases	33	-27	64		alpha	alpha	~15 weeks		1					0	0	1	0	0	0	0	0	0	0	0	0	0	0	0	1
95	Andrews	12Jan2022		Observational	Test negative case-control	BNT162b2 (Pfizer)	excluded	2	final	70+	symptomatic disease	symptomatic	UK	16+ years	general pop	94.8	88.4	97.7	alpha	alpha	alpha	~33.5 weeks					he maximum follow-up in most groups was approximately 6 months		0	0	0	0	0	0	0	0	0							0
95	Andrews	12Jan2022		Observational	Test negative case-control	AZD1222 (AstraZeneca)	excluded	2	final	14-63	symptomatic disease	symptomatic	UK - England	16+ years	general pop	82.4	79.6	84.7	alpha	alpha	alpha	~8 weeks							0	0	0	0	0	0	0	0	0							0
95	Andrews	12Jan2022		Observational	Test negative case-control	AZD1222 (AstraZeneca)	excluded	2	final	70+	symptomatic disease	symptomatic	UK - England	16+ years	general pop	76.2	49.8	88.7	alpha	alpha	alpha	~20.5 weeks							0	0	0	0	0	0	0	0	0							0
95	Andrews	12Jan2022		Observational	Test negative case-control	AZD1222 (AstraZeneca)	excluded	2	final	70+	hospitalization	severe	UK - England	16+ years	general pop	100			alpha	alpha	alpha	~20.5 weeks							0	0	0	0	0	0	0	0	0							0
95	Andrews	12Jan2022		Observational	Test negative case-control	BNT162b2 (Pfizer)	excluded	2	final	14+	symptomatic disease	symptomatic	UK	16+ years	general pop	83.3	83.1	83.5	delta	delta	delta	~33.5 weeks					he maximum follow-up in most groups was approximately 6 months		0	0	0	0	0	0	0	0	0							0
95	Andrews	12Jan2022		Observational	Test negative case-control	BNT162b2 (Pfizer)	excluded	2	final	140+	symptomatic disease	symptomatic	UK	16+ years	general pop	69.7	68.7	70.5	delta	delta	delta	~33.5 weeks					he maximum follow-up in most groups was approximately 6 months		0	0	0	0	0	0	0	0	0							0
95	Andrews	12Jan2022		Observational	Test negative case-control	BNT162b2 (Pfizer)	excluded	2	final	14+	hospitalization	severe	UK	16+ years	general pop	96.6	96.2	96.9	delta	delta	delta	~33.5 weeks					he maximum follow-up in most groups was approximately 6 months		0	0	0	0	0	0	0	0	0							0
95	Andrews	12Jan2022		Observational	Test negative case-control	BNT162b2 (Pfizer)	excluded	2	final	140+	hospitalization	severe	UK	16+ years	general pop	92.7	90.3	94.6	delta	delta	delta	~33.5 weeks					he maximum follow-up in most groups was approximately 6 months		0	0	0	0	0	0	0	0	0							0
95	Andrews	12Jan2022		Observational	Test negative case-control	BNT162b2 (Pfizer)	excluded	2	final	14+	death	death	UK	16+ years	general pop	95.6	94.4	96.6	delta	delta	delta	~33.5 weeks					he maximum follow-up in most groups was approximately 6 months		0	0	0	0	0	0	0	0	0							0
95	Andrews	12Jan2022		Observational	Test negative case-control	BNT162b2 (Pfizer)	excluded	2	final	140+	death	death	UK	16+ years	general pop	90.4	85.1	93.8	delta	delta	delta	~33.5 weeks					he maximum follow-up in most groups was approximately 6 months		0	0	0	0	0	0	0	0	0							0
95	Andrews	12Jan2022		Observational	Test negative case-control	AZD1222 (AstraZeneca)	excluded	2	final	14-69	symptomatic disease	symptomatic	UK	16+ years	general pop	66.7	66.3	67	delta	delta	delta	~8 weeks					he maximum follow-up in most groups was approximately 6 months		0	0	0	0	0	0	0	0	0							0
95	Andrews	12Jan2022		Observational	Test negative case-control	AZD1222 (AstraZeneca)	excluded	2	final	140+	symptomatic disease	symptomatic	UK	16+ years	general pop	47.3	45	49.6	delta	delta	delta	~20.5 weeks					he maximum follow-up in most groups was approximately 6 months		0	0	0	0	0	0	0	0	0							0
95	Andrews	12Jan2022		Observational	Test negative case-control	AZD1222 (AstraZeneca)	excluded	2	final	14-69	hospitalization	severe	UK	16+ years	general pop	95.2	94.6	95.6	delta	delta	delta	~8 weeks					he maximum follow-up in most groups was approximately 6 months		0	0	0	0	0	0	0	0	0							0
95	Andrews	12Jan2022		Observational	Test negative case-control	AZD1222 (AstraZeneca)	excluded	2	final	140+	hospitalization	severe	UK	16+ years	general pop	77	70.3	82.3	delta	delta	delta	~20.5 weeks					he maximum follow-up in most groups was approximately 6 months		0	0	0	0	0	0	0	0	0							0
95	Andrews	12Jan2022		Observational	Test negative case-control	AZD1222 (AstraZeneca)	excluded	2	final	14-69	death	death	UK	16+ years	general pop	94.1	91.8	95.8	delta	delta	delta	~8 weeks					he maximum follow-up in most groups was approximately 6 months		0	0	0	0	0	0	0	0	0							0
95	Andrews	12Jan2022		Observational	Test negative case-control	AZD1222 (AstraZeneca)	excluded	2	final	140+	death	death	UK	16+ years	general pop	78.7	52.7	90.4	delta	delta	delta	~20.5 weeks					he maximum follow-up in most groups was approximately 6 months		0	0	0	0	0	0	0	0	0							0
95	Andrews	12Jan2022		Observational	Test negative case-control	mRNA-1273 (Moderna)	excluded	2	final	14+	symptomatic disease	symptomatic	UK	16+ years	general pop	94.8	94.4	95.2	delta	delta	delta	~7 weeks					he maximum follow-up in most groups was approximately 6 months		0	0	0	0	0	0	0	0	0							0
95	Andrews	12Jan2022		Observational	Test negative case-control	mRNA-1273 (Moderna)	excluded	2	final	70-104	symptomatic disease	symptomatic	UK	16+ years	general pop	85.6	83.8	87.2	delta	delta	delta	~7 weeks					he maximum follow-up in most groups was approximately 6 months		0	0	0	0	0	0	0	0	0							0
71	de Gier	de Gier 05Aug2021		Observational	Retrospective cohort	mRNA-1273 (Moderna)	unknown	2	final	7+	infection	infection	Netherlands	HHC of cases	HHC of cases	91	79	97		alpha	alpha	~15 weeks		1					0	0	0	1	0	0	0	0	0	0	0	0	0	0	0	1
75	Nanduri	Nanduri 18Aug2021		Observational	Retrospective cohort	BNT162b2 (Pfizer)	unknown	2	final	14+	infection	infection	USA	SNF residents	SNF residents	66.5	58.3	73.1		alpha	alpha	~22 weeks		0					0	1	0	0	0	0	0	0	0	0	0	0	0	0	0	1
75	Nanduri	Nanduri 18Aug2021	https://www.cdc.gov/mmwr/volumes/70/wr/mm7034e3.htm?s_cid=mm7034e3_w	Observational	Retrospective cohort	BNT162b2 (Pfizer)	unknown	2	final	14+	infection	infection	USA	SNF residents	SNF residents	74.2	69	78.7		non-VOC & alpha	mix	~16 weeks		1					0	1	0	0	0	0	0	0	0	0	0	0	0	0	0	1
75	Nanduri	Nanduri 18Aug2021		Observational	Retrospective cohort	mRNA-1273 (Moderna)	unknown	2	final	14+	infection	infection	USA	SNF residents	SNF residents	70.4	60.1	78		alpha	alpha	~22 weeks		0					0	0	0	1	0	0	0	0	0	0	0	0	0	0	0	1
75	Nanduri	Nanduri 18Aug2021		Observational	Retrospective cohort	mRNA-1273 (Moderna)	unknown	2	final	14+	infection	infection	USA	SNF residents	SNF residents	74.7	66.2	81.1		non-VOC & alpha	mix	~16 weeks		1					0	0	0	1	0	0	0	0	0	0	0	0	0	0	0	1
76	Chin	27Jan2022	https://academic.oup.com/cid/advance-article/doi/10.1093/cid/ciab1032/6515675?login=false	Observational	Retrospective cohort	mRNA-1273 (Moderna)	excluded	1	1	14+	infection	infection	USA	incarcerated persons	incarcerated persons	71	58	80		non-VOC	non-VOC	~5 weeks		1					0	0	1	0	0	0	0	0	0	0	0	0	0	0	0	1
76	Chin	27Jan2022		Observational	Retrospective cohort	mRNA-1273 (Moderna)	excluded	2	final	14+	infection	infection	USA	incarcerated persons	incarcerated persons	96	67	99		non-VOC	non-VOC	~5 weeks		1					0	0	0	1	0	0	0	0	0	0	0	0	0	0	0	1
77	Tenforde	04Nov2021	https://jamanetwork.com/journals/jama/fullarticle/2786039	Observational	Case-control	BNT162b2 (Pfizer)	unknown	2	final	14-120	hospitalization	severe	USA	general pop	general pop	85	82	88		alpha & delta	mix			0					0	1	0	0	0	0	0	0	0	0	0	0	0	0	0	1
77	Tenforde	04Nov2021		Observational	Case-control	mRNA-1273 (Moderna)	unknown	2	final	14-120	hospitalization	severe	USA	general pop	general pop	91	87	93		alpha & delta	mix			0					0	0	0	1	0	0	0	0	0	0	0	0	0	0	0	1
78	Pouwels	14Oct2021		Observational	Prospective cohort	BNT162b2 (Pfizer)	included	1	1	21+	infection	infection	UK	general pop	general pop	57	50	63	delta period	delta	delta	~28 weeks					The median (IQR) time since first vaccination for visits ≥21 d after the first vaccination but before the second was 47 (34–61), 43 (31–58) and 41 (31–52) for ChAdOx1, BNT162b2 and mRNA-1273, respectively (taking 21 d as the time when protection from the first vaccination might be reasonably achieved		1	0	0	0	0	0	0	0	0	0	0	0	0	0	0	1
78	Pouwels	14Oct2021		Observational	Prospective cohort	AZD1222 (AstraZeneca)	included	2	final	14+	infection	infection	UK	general pop	general pop	67	62	71	delta period	delta	delta	~28 weeks					The median (IQR) time since first vaccination for visits ≥21 d after the first vaccination but before the second was 47 (34–61), 43 (31–58) and 41 (31–52) for ChAdOx1, BNT162b2 and mRNA-1273, respectively (taking 21 d as the time when protection from the first vaccination might be reasonably achieved		0	0	0	0	0	1	0	0	0	0	0	0	0	0	0	1
78	Pouwels	14Oct2021		Observational	Prospective cohort	AZD1222 (AstraZeneca)	included	2	final	14+	infection	infection	UK	general pop	general pop	79	56	90	alpha period	alpha	alpha	~28 weeks					The median (IQR) time since first vaccination for visits ≥21 d after the first vaccination but before the second was 47 (34–61), 43 (31–58) and 41 (31–52) for ChAdOx1, BNT162b2 and mRNA-1273, respectively (taking 21 d as the time when protection from the first vaccination might be reasonably achieved		0	0	0	0	0	1	0	0	0	0	0	0	0	0	0	1
78	Pouwels	14Oct2021	https://www.nature.com/articles/s41591-021-01548-7	Observational	Prospective cohort	BNT162b2 (Pfizer)	included	1	1	21+	infection	infection	UK	general pop	general pop	59	52	95	alpha period	alpha	alpha	~28 weeks					The median (IQR) time since first vaccination for visits ≥21 d after the first vaccination but before the second was 47 (34–61), 43 (31–58) and 41 (31–52) for ChAdOx1, BNT162b2 and mRNA-1273, respectively (taking 21 d as the time when protection from the first vaccination might be reasonably achieved		1	0	0	0	0	0	0	0	0	0	0	0	0	0	0	1
78	Pouwels	14Oct2021		Observational	Prospective cohort	BNT162b2 (Pfizer)	included	2	final	14+	infection	infection	UK	general pop	general pop	78	68	84	alpha period	alpha	alpha	~28 weeks					The median (IQR) time since first vaccination for visits ≥21 d after the first vaccination but before the second was 47 (34–61), 43 (31–58) and 41 (31–52) for ChAdOx1, BNT162b2 and mRNA-1273, respectively (taking 21 d as the time when protection from the first vaccination might be reasonably achieved		0	1	0	0	0	0	0	0	0	0	0	0	0	0	0	1
78	Pouwels	14Oct2021		Observational	Prospective cohort	BNT162b2 (Pfizer)	included	2	final	14+	infection	infection	UK	general pop	general pop	80	77	83	delta period	delta	delta	~28 weeks					The median (IQR) time since first vaccination for visits ≥21 d after the first vaccination but before the second was 47 (34–61), 43 (31–58) and 41 (31–52) for ChAdOx1, BNT162b2 and mRNA-1273, respectively (taking 21 d as the time when protection from the first vaccination might be reasonably achieved		0	1	0	0	0	0	0	0	0	0	0	0	0	0	0	1
78	Pouwels	14Oct2021		Observational	Prospective cohort	AZD1222 (AstraZeneca)	included	1	1	21+	infection	infection	UK	general pop	general pop	63	55	69	alpha period	alpha	alpha	~28 weeks					The median (IQR) time since first vaccination for visits ≥21 d after the first vaccination but before the second was 47 (34–61), 43 (31–58) and 41 (31–52) for ChAdOx1, BNT162b2 and mRNA-1273, respectively (taking 21 d as the time when protection from the first vaccination might be reasonably achieved		0	0	0	0	1	0	0	0	0	0	0	0	0	0	0	1
78	Pouwels	14Oct2021		Observational	Prospective cohort	AZD1222 (AstraZeneca)	included	1	1	21+	infection	infection	UK	general pop	general pop	46	35	55	delta period	delta	delta	~28 weeks					The median (IQR) time since first vaccination for visits ≥21 d after the first vaccination but before the second was 47 (34–61), 43 (31–58) and 41 (31–52) for ChAdOx1, BNT162b2 and mRNA-1273, respectively (taking 21 d as the time when protection from the first vaccination might be reasonably achieved		0	0	0	0	1	0	0	0	0	0	0	0	0	0	0	1
81	Goldberg 1	27Oct2021		Observational	Retrospective cohort	BNT162b2 (Pfizer)	excluded	2	final	55-98	infection	infection	Israel	≥ 60 years	≥60 years	82	70	89		delta	delta	13 weeks					persons vaccinated 2 months ago		0	1	0	0	0	0	0	0	0	0	0	0	0	0	0	1
81	Goldberg 1	27Oct2021	https://www.nejm.org/doi/10.1056/NEJMoa2114228	Observational	Retrospective cohort	BNT162b2 (Pfizer)	excluded	2	final	55-98	infection	infection	Israel	16-39 years	16-39 years	80	75	84		delta	delta	13 weeks					persons vaccinated 2 months ago		0	1	0	0	0	0	0	0	0	0	0	0	0	0	0	1
81	Goldberg 1	27Oct2021		Observational	Retrospective cohort	BNT162b2 (Pfizer)	excluded	2	final	55-98	infection	infection	Israel	40-59 years	40-59 years	83	75	88		delta	delta	13 weeks					persons vaccinated 2 months ago		0	1	0	0	0	0	0	0	0	0	0	0	0	0	0	1
82	Chemaitelly 2	06Oct2021		Observational	Test negative case-control	BNT162b2 (Pfizer)	included	2	final	28-63	asymptomatic disease	asymptomatic	Qatar	≥ 12 years	≥12 years	66.9	61.9	71.3		alpha, beta & delta	mix	7 weeks							0	1	0	0	0	0	0	0	0							1
96	Glatman-Freedman	16Sept2021		Observational	Retrospective longitudinal cohort	BNT162b2 (Pfizer)	excluded	1	1	14-20	hospitalization	severe	Israel	16+ years	general pop	74.5	69.1	79		alpha	alpha	2 weeks							0	0	0	0	0	0	0	0	0							0
96	Glatman-Freedman	16Sept2021		Observational	Retrospective longitudinal cohort	BNT162b2 (Pfizer)	excluded	2	final	22-28	severe/critical disease	severe	Israel	16+ years	general pop	99.2	98.6	99.5		alpha	alpha	2 weeks							0	0	0	0	0	0	0	0	0							0
82	Chemaitelly 2	06Oct2021		Observational	Test negative case-control	BNT162b2 (Pfizer)	included	2	final	28-63	infection	infection	Qatar	≥ 12 years	≥12 years	63.9	52.6	72.5	beta	beta	beta	7 weeks							0	1	0	0	0	0	0	0	0							1
82	Chemaitelly 2	06Oct2021	https://www.nejm.org/doi/10.1056/NEJMoa2114114	Observational	Test negative case-control	BNT162b2 (Pfizer)	included	2	final	28-63	infection	infection	Qatar	≥ 12 years	≥12 years	73.2	71.3	75		alpha, beta & delta	mix	7 weeks							0	1	0	0	0	0	0	0	0	0	0	0	0	0	0	1
82	Chemaitelly 2	06Oct2021		Observational	Test negative case-control	BNT162b2 (Pfizer)	included	2	final	28-63	infection	infection	Qatar	≥ 12 years	≥12 years	73.3	63.6	80.4	delta	delta	delta	7 weeks							0	1	0	0	0	0	0	0	0							1
82	Chemaitelly 2	06Oct2021		Observational	Test negative case-control	BNT162b2 (Pfizer)	included	1	1	14+, no dose 2	infection	infection	Qatar	≥ 12 years	≥12 years	63.4	42.6	76.6	delta	delta	delta								0	0	0	0	0	0	0	0	0							1
82	Chemaitelly 2	06Oct2021		Observational	Test negative case-control	BNT162b2 (Pfizer)	included	2	final	28-63	infection	infection	Qatar	≥ 12 years	≥12 years	88.6	79.2	93.7	alpha	alpha	alpha	7 weeks							0	1	0	0	0	0	0	0	0	0	0	0	0	0	0	1
97	Self	17Sept2021		Observational	Test negative case-control	BNT162b2 (Pfizer)	excluded	2	final	14+	hospitalization	severe	USA	18+ years	general pop	88	85	91		alpha & delta	mix	~20 weeks							0	0	0	0	0	0	0	0	0							0
97	Self	17Sept2021		Observational	Test negative case-control	mRNA-1273 (Moderna)	excluded	2	final	14+	hospitalization	severe	USA	18+ years	general pop	93	91	95		alpha & delta	mix	~20 weeks							0	0	0	0	0	0	0	0	0							0
97	Self	17Sept2021		Observational	Test negative case-control	Ad26.COV2.S (Janssen)	excluded	1	final	>28	hospitalization	severe	USA	18+ years	general pop	68	49	80		alpha & delta	mix	~20 weeks							0	0	0	0	0	0	0	0	0							0
82	Chemaitelly 2	06Oct2021		Observational	Test negative case-control	BNT162b2 (Pfizer)	included	2	final	28-63	severe, critical, fatal disease	severe	Qatar	≥ 12 years	≥12 years	96.8	93.9	98.3		alpha, beta & delta	mix	7 weeks							0	1	0	0	0	0	0	0	0							1
98	Skowronski 2	27Jan2022		Observational	Test negative case-control	BNT162b2 (Pfizer)	excluded	1	1	14-20	infection	infection	Canada	50-69 years	50-69 years	55	48	61		alpha, gamma & delta	mix						median post vax fu:32 (15-52) days		0	0	0	0	0	0	0	0	0							0
98	Skowronski 2	27Jan2022		Observational	Test negative case-control	BNT162b2 (Pfizer)	excluded	1	1	98+	infection	infection	Canada	50-69 years	50-69 years	65	57	71		alpha, gamma & delta	mix						median post vax fu:32 (15-52) days		0	0	0	0	0	0	0	0	0							0
98	Skowronski 2	27Jan2022		Observational	Test negative case-control	mRNA-1273 (Moderna)	excluded	1	1	14-20	infection	infection	Canada	50-69 years	50-69 years	67	57	75		alpha, gamma & delta	mix								0	0	0	0	0	0	0	0	0	0	0	0	0	0	0	0
98	Skowronski 2	27Jan2022		Observational	Test negative case-control	mRNA-1273 (Moderna)	excluded	1	1	98+	infection	infection	Canada	50-69 years	50-69 years	54	38	66		alpha, gamma & delta	mix								0	0	0	0	0	0	0	0	0							0
98	Skowronski 2	27Jan2022		Observational	Test negative case-control	BNT162b2 (Pfizer) & mRNA-1273 (Moderna)	excluded	1	1	14-20	hospitalization	severe	Canada	50-69 years	50-69 years	74	60	83		alpha, gamma & delta	mix								0	0	0	0	0	0	0	0	0							0
98	Skowronski 2	27Jan2022		Observational	Test negative case-control	BNT162b2 (Pfizer) & mRNA-1273 (Moderna)	excluded	1	1	98+	hospitalization	severe	Canada	50-69 years	50-69 years	65	47	77		alpha, gamma & delta	mix								0	0	0	0	0	0	0	0	0							0
98	Skowronski 2	27Jan2022		Observational	Test negative case-control	AZD1222 (AstraZeneca)	excluded	1	1	14-20	infection	infection	Canada	50-69 years	50-69 years	25	10	37		alpha, gamma & delta	mix								0	0	0	0	0	0	0	0	0							0
98	Skowronski 2	27Jan2022		Observational	Test negative case-control	AZD1222 (AstraZeneca)	excluded	1	1	98+	infection	infection	Canada	50-69 years	50-69 years	62	36	77		alpha, gamma & delta	mix								0	0	0	0	0	0	0	0	0							0
98	Skowronski 2	27Jan2022		Observational	Test negative case-control	AZD1222 (AstraZeneca)	excluded	1	1	14-20	hospitalization	severe	Canada	50-69 years	50-69 years	67	30	84		alpha, gamma & delta	mix								0	0	0	0	0	0	0	0	0							0
98	Skowronski 2	27Jan2022		Observational	Test negative case-control	AZD1222 (AstraZeneca)	excluded	1	1	84+	hospitalization	severe	Canada	50-69 years	50-69 years	74	-4	94		alpha, gamma & delta	mix								0	0	0	0	0	0	0	0	0							0
82	Chemaitelly 2	06Oct2021		Observational	Test negative case-control	BNT162b2 (Pfizer)	included	2	final	28-63	symptomatic disease	symptomatic	Qatar	≥ 12 years	≥12 years	72.5	69.6	75.1		alpha, beta & delta	mix	7 weeks							0	1	0	0	0	0	0	0	0							1
84	Katz	10Dec2021	https://www.sciencedirect.com/science/article/pii/S0264410X21015802?via%3Dihub	Observational	Prospective cohort	BNT162b2 (Pfizer)	included	2	final	14+	infection	infection	Israel	HCW	HCW	94.5	82.5	98.2		alpha	alpha	~18 weeks							0	1	0	0	0	0	0	0	0	0	0	0	0	0	0	1
84	Katz	10Dec2021		Observational	Prospective cohort	BNT162b2 (Pfizer)	included	2	final	7+	symptomatic disease	symptomatic	Israel	HCW	HCW	97	72	99.7		alpha	alpha	~18 weeks							0	1	0	0	0	0	0	0	0	0	0	0	0	0	0	1
86	Bruxvoort 1	24Nov2021		Observational	Prospective matched cohort	mRNA-1273 (Moderna)	included	2	final	14+	asymptomatic disease	asymptomatic	USA	adults	general pop	72.7	57.6	82.4		alpha & delta	mix	~20 weeks							0	0	0	1	0	0	0	0	0	0	0	0	0	0	0	1
86	Bruxvoort 1	24Nov2021		Observational	Prospective matched cohort	mRNA-1273 (Moderna)	included	2	final	14+	death	death	USA	adults	general pop	97.9	84.5	99.7		alpha & delta	mix	~20 weeks							0	0	0	1	0	0	0	0	0	0	0	0	0	0	0	1
86	Bruxvoort 1	24Nov2021	https://www.sciencedirect.com/science/article/pii/S2667193X21001307	Observational	Prospective matched cohort	mRNA-1273 (Moderna)	included	2	final	14+	infection	infection	USA	adults	general pop	87.4	85.6	89.1		alpha & delta	mix	~20 weeks							0	0	0	1	0	0	0	0	0	0	0	0	0	0	0	1
86	Bruxvoort 1	24Nov2021		Observational	Prospective matched cohort	mRNA-1273 (Moderna)	included	2	final	14+	hospitalization	severe	USA	adults	general pop	95.8	92.5	97.6		alpha & delta	mix	~20 weeks							0	0	0	1	0	0	0	0	0	0	0	0	0	0	0	1
86	Bruxvoort 1	24Nov2021		Observational	Prospective matched cohort	mRNA-1273 (Moderna)	included	2	final	14+	symptomatic disease	symptomatic	USA	adults	general pop	88.3	86.5	89.9		alpha & delta	mix	~20 weeks							0	0	0	1	0	0	0	0	0	0	0	0	0	0	0	1
87	Barlow	03Sept2021	https://www.medrxiv.org/content/10.1101/2021.08.30.21262446v1	Observational	Test negative case-control	Ad26.COV2.S (Janssen)	excluded	1	final	14+	infection	infection	USA	≥ 15 years	general pop	51	-2	76		delta	delta	~4 weeks							0	0	0	0	0	0	0	0	1	0	0	0	0	0	0	1
90	Thompson 2	08Sept2021		Observational	Test negative case-control	BNT162b2 (Pfizer)	excluded	2	final	14+	hospitalization	severe	USA	≥ 50 years	≥50 years	87	85	90		non-VOC & alpha	mix	~22 weeks							0	1	0	0	0	0	0	0	0	0	0	0	0	0	0	1
90	Thompson 2	08Sept2021	https://www.nejm.org/doi/10.1056/NEJMoa2110362?url_ver=Z39.88-2003&rfr_id=ori:rid:crossref.org&rfr_dat=cr_pub%20%200pubmed	Observational	Test negative case-control	BNT162b2 (Pfizer)	excluded	1	1	14+	hospitalization	severe	USA	≥ 50 years	≥50 years	33	18	46		non-VOC & alpha	mix	~22 weeks							1	0	0	0	0	0	0	0	0	0	0	0	0	0	0	1
90	Thompson 2	08Sept2021		Observational	Test negative case-control	Ad26.COV2.S (Janssen)	excluded	1	final	14+	hospitalization	severe	USA	≥ 50 years	≥50 years	68	50	79		non-VOC & alpha	mix	14 weeks							0	0	0	0	0	0	0	0	1	0	0	0	0	0	0	1
90	Thompson 2	08Sept2021		Observational	Test negative case-control	mRNA-1273 (Moderna)	excluded	1	1	14+	hospitalization	severe	USA	≥ 50 years	≥50 years	68	59	75		non-VOC & alpha	mix	20 weeks							0	0	1	0	0	0	0	0	0	0	0	0	0	0	0	1
90	Thompson 2	08Sept2021		Observational	Test negative case-control	mRNA-1273 (Moderna)	excluded	2	final	14+	hospitalization	severe	USA	≥ 50 years	≥50 years	91	89	93		non-VOC & alpha	mix	20 weeks							0	0	0	1	0	0	0	0	0	0	0	0	0	0	0	1
92	Grannis	10Sept2021		Observational	Test negative case-control	Ad26.COV2.S (Janssen)	included	1	final	14+	hospitalization	severe	USA	≥ 18 years	general pop	60	31	77		delta	delta	4 weeks							0	0	0	0	0	0	0	0	1	0	0	0	0	0	0	1
92	Grannis	10Sept2021	https://www.cdc.gov/mmwr/volumes/70/wr/mm7037e2.htm?s_cid=mm7037e2_w#suggestedcitation	Observational	Test negative case-control	BNT162b2 (Pfizer)	included	2	final	14+	hospitalization	severe	USA	≥ 18 years	general pop	80	73	85		delta	delta	4 weeks							0	1	0	0	0	0	0	0	0	0	0	0	0	0	0	1
92	Grannis	10Sept2021		Observational	Test negative case-control	mRNA-1273 (Moderna)	included	2	final	14+	hospitalization	severe	USA	≥ 18 years	general pop	95	92	97		delta	delta	4 weeks							0	0	0	1	0	0	0	0	0	0	0	0	0	0	0	1
93	Polinski	12Sept2021		Observational	Retrospective cohort	Ad26.COV2.S (Janssen)	excluded	1	final	14+	infection (June-July)	infection	USA	≥ 18 years	general pop	78	73	82	delta period	delta	delta	~14 weeks							0	0	0	0	0	0	0	0	1	0	0	0	0	0	0	1
93	Polinski	12Sept2021	https://www.medrxiv.org/content/10.1101/2021.09.10.21263385v2	Observational	Retrospective cohort	Ad26.COV2.S (Janssen)	excluded	1	final	14+	infection	infection	USA	≥ 18 years	general pop	79	77	80	alpha period	alpha	alpha	~14 weeks							0	0	0	0	0	0	0	0	1	0	0	0	0	0	0	1
93	Polinski	12Sept2021		Observational	Retrospective cohort	Ad26.COV2.S (Janssen)	excluded	1	final	14+	hospitalization	severe	USA	≥ 18 years	general pop	81	79	84	alpha period	alpha	alpha	~14 weeks							0	0	0	0	0	0	0	0	1	0	0	0	0	0	0	1
93	Polinski	12Sept2021		Observational	Retrospective cohort	Ad26.COV2.S (Janssen)	excluded	1	final	14+	hospitalization (June-July)	severe	USA	≥ 18 years	general pop	85	73	91	delta period	delta	delta	~14 weeks							0	0	0	0	0	0	0	0	1	0	0	0	0	0	0	1
95	Andrews	12Jan2022		Observational	Test negative case-control	BNT162b2 (Pfizer)	excluded	1	1	28+	death	death	UK	16+ years	general pop	73.1	65	79.3	alpha	alpha	alpha	~33.5 weeks					he maximum follow-up in most groups was approximately 6 months		1	0	0	0	0	0	0	0	0	0	0	0	0	0	0	1
95	Andrews	12Jan2022		Observational	Test negative case-control	BNT162b2 (Pfizer)	excluded	1	1	28+	death	death	UK	16+ years	general pop	88.6	78.8	93.9	delta	delta	delta	~33.5 weeks					he maximum follow-up in most groups was approximately 6 months		1	0	0	0	0	0	0	0	0	0	0	0	0	0	0	1
95	Andrews	12Jan2022		Observational	Test negative case-control	AZD1222 (AstraZeneca)	excluded	2	final	14+	death	death	UK	16+ years	general pop	93.2	91.7	94.5	delta	delta	delta	~20.5 weeks					he maximum follow-up in most groups was approximately 6 months		0	0	0	0	0	1	0	0	0	0	0	0	0	0	0	1
95	Andrews	12Jan2022		Observational	Test negative case-control	AZD1222 (AstraZeneca)	excluded	2	final	14+	death	death	UK	16+ years	general pop	100			alpha	alpha	alpha	~20.5 weeks							0	0	0	0	0	1	0	0	0	0	0	0	0	0	0	1
95	Andrews	12Jan2022		Observational	Test negative case-control	AZD1222 (AstraZeneca)	excluded	1	1	28+	death	death	UK	16+ years	general pop	79.1	68.8	86	alpha	alpha	alpha	~20.5 weeks							0	0	0	0	1	0	0	0	0	0	0	0	0	0	0	1
99	Pilishvili	22Sept2021		Observational	Test negative case-control	BNT162b2 (Pfizer) & mRNA-1273 (Moderna)	excluded	2	final	14+	symptomatic disease	symptomatic	USA	HCW	HCW	88.9	84.7	92		alpha	alpha	~14 weeks							0	0	0	0	0	0	0	0	0							0
99	Pilishvili	22Sept2021		Observational	Test negative case-control	BNT162b2 (Pfizer) & mRNA-1273 (Moderna)	excluded	2	final	15-28	symptomatic disease	symptomatic	USA	HCW	HCW	96.3	92.5	98.2		alpha	alpha	~14 weeks							0	0	0	0	0	0	0	0	0							0
99	Pilishvili	22Sept2021		Observational	Test negative case-control	BNT162b2 (Pfizer) & mRNA-1273 (Moderna)	excluded	2	final	85-98	symptomatic disease	symptomatic	USA	HCW	HCW	80.7	61	90.4		alpha	alpha	~14 weeks							0	0	0	0	0	0	0	0	0							0
99	Pilishvili	22Sept2021		Observational	Test negative case-control	BNT162b2 (Pfizer) & mRNA-1273 (Moderna)	excluded	1	1	14+ through dose 2 or later (at least one dose)	symptomatic disease	symptomatic	USA	immunocompromised HCW	immunocompromised HCW	39.1	-45	74.4		alpha	alpha	~14 weeks							0	0	0	0	0	0	0	0	0							0
99	Pilishvili	22Sept2021		Observational	Test negative case-control	BNT162b2 (Pfizer) & mRNA-1273 (Moderna)	excluded	1	1	14+ through dose 2 or later (at least one dose)	symptomatic disease	symptomatic	USA	pregnant HCW	pregnant HCW	77.1	32.2	92.2		alpha	alpha	~14 weeks							0	0	0	0	0	0	0	0	0							0
95	Andrews	12Jan2022		Observational	Test negative case-control	AZD1222 (AstraZeneca)	excluded	1	1	28+	symptomatic disease	symptomatic	UK	16+ years	general pop	45.1	43.4	46.7	delta	delta	delta	~20.5 weeks					he maximum follow-up in most groups was approximately 6 months		0	0	0	0	1	0	0	0	0	0	0	0	0	0	0	1
95	Andrews	12Jan2022		Observational	Test negative case-control	AZD1222 (AstraZeneca)	excluded	1	1	28+	hospitalization	severe	UK	16+ years	general pop	80.7	78	83	delta	delta	delta	~20.5 weeks					he maximum follow-up in most groups was approximately 6 months		0	0	0	0	1	0	0	0	0	0	0	0	0	0	0	1
95	Andrews	12Jan2022		Observational	Test negative case-control	AZD1222 (AstraZeneca)	excluded	1	1	28+	death	death	UK	16+ years	general pop	86.9	77.5	92.4	delta	delta	delta	~20.5 weeks					he maximum follow-up in most groups was approximately 6 months		0	0	0	0	1	0	0	0	0	0	0	0	0	0	0	1
95	Andrews	12Jan2022		Observational	Test negative case-control	BNT162b2 (Pfizer)	excluded	2	final	14+	death	death	UK	16+ years	general pop	96.6	94.4	96.5	alpha	alpha	alpha	~33.5 weeks					he maximum follow-up in most groups was approximately 6 months		0	1	0	0	0	0	0	0	0	0	0	0	0	0	0	1
95	Andrews	12Jan2022		Observational	Test negative case-control	BNT162b2 (Pfizer)	excluded	2	final	14-63	death	death	UK	16+ years	general pop	98.2	95.9	99.2	delta	delta	delta	~8 weeks					he maximum follow-up in most groups was approximately 6 months		0	1	0	0	0	0	0	0	0	0	0	0	0	0	0	1
95	Andrews	12Jan2022		Observational	Test negative case-control	mRNA-1273 (Moderna)	excluded	1	1	28+	hospitalization	severe	UK	16+ years	general pop	93.7	89.9	96	delta	delta	delta	~7 weeks					he maximum follow-up in most groups was approximately 6 months		0	0	1	0	0	0	0	0	0	0	0	0	0	0	0	1
95	Andrews	12Jan2022		Observational	Test negative case-control	AZD1222 (AstraZeneca)	excluded	2	final	14+	hospitalization	severe	UK	16+ years	general pop	92.5	92	93	delta	delta	delta	~20.5 weeks					he maximum follow-up in most groups was approximately 6 months		0	0	0	0	0	1	0	0	0	0	0	0	0	0	0	1
101	Glatman-Freedman	27Sept2021		Observational	Retrospective cohort	BNT162b2 (Pfizer)	excluded	2	final	8-28	infection	infection	Israel	12-15 years	12-15 years	91.5	88.2	93.9		delta	delta	2 weeks							0	0	0	0	0	0	0	0	0							0
95	Andrews	12Jan2022		Observational	Test negative case-control	AZD1222 (AstraZeneca)	excluded	2	final	14-63	hospitalization	severe	UK	16+ years	general pop	95.1	86.7	98.2	alpha	alpha	alpha	~20.5 weeks							0	0	0	0	0	1	0	0	0	0	0	0	0	0	0	1
95	Andrews	12Jan2022		Observational	Test negative case-control	BNT162b2 (Pfizer)	excluded	1	1	28+	hospitalization	severe	UK	16+ years	general pop	85.2	81.6	88.1	alpha	alpha	alpha	~33.5 weeks					he maximum follow-up in most groups was approximately 6 months		1	0	0	0	0	0	0	0	0	0	0	0	0	0	0	1
95	Andrews	12Jan2022		Observational	Test negative case-control	BNT162b2 (Pfizer)	excluded	1	1	28+	hospitalization	severe	UK	16+ years	general pop	91.1	89.7	92.3	delta	delta	delta	~33.5 weeks					he maximum follow-up in most groups was approximately 6 months		1	0	0	0	0	0	0	0	0	0	0	0	0	0	0	1
95	Andrews	12Jan2022	https://www.nejm.org/doi/10.1056/NEJMoa2115481	Observational	Test negative case-control	BNT162b2 (Pfizer)	excluded	1	1	28+ to dose 2	symptomatic disease	symptomatic	UK	16+ years	general pop	45.9	44.2	47.6	alpha	alpha	alpha	~33.5 weeks					he maximum follow-up in most groups was approximately 6 months		1	0	0	0	0	0	0	0	0	0	0	0	0	0	0	1
102	Eyre	29Sept2021		Observational	Retrospective cohort	BNT162b2 (Pfizer)	included	1+	1+	0+ up to 13 days post dose 2	infection	infection	UK	contacts of SARS-CoV-2 index cases of all ages	Contacts of index cases	31	25	36	alpha	alpha	alpha	~20.5 weeks							0	0	0	0	0	0	0	0	0							0
102	Eyre	29Sept2021		Observational	Retrospective cohort	AZD1222 (AstraZeneca)	included	1	1	0+ up to 13 days post dose 2	infection	infection	UK	contacts of SARS-CoV-2 index cases of all ages	Contacts of index cases	11	3	18	alpha	alpha	alpha	~8 weeks							0	0	0	0	0	0	0	0	0							0
102	Eyre	29Sept2021		Observational	Retrospective cohort	BNT162b2 (Pfizer)	included	1+	1+	0+ up to 13 days post dose 2	infection	infection	UK	contacts of SARS-CoV-2 index cases of all ages	Contacts of index cases	42	39	45	delta	delta	delta	~29 weeks							0	0	0	0	0	0	0	0	0							0
102	Eyre	29Sept2021		Observational	Retrospective cohort	AZD1222 (AstraZeneca)	included	1	1	0+ up to 13 days post dose 2	infection	infection	UK	contacts of SARS-CoV-2 index cases of all ages	Contacts of index cases	46	42	50	delta	delta	delta	~16 weeks							0	0	0	0	0	0	0	0	0							0
95	Andrews	12Jan2022		Observational	Test negative case-control	mRNA-1273 (Moderna)	excluded	1	1	28+	symptomatic disease	symptomatic	UK	16+ years	general pop	58.1	11.7	80.1	alpha	alpha	alpha	~7 weeks					he maximum follow-up in most groups was approximately 6 months		0	0	1	0	0	0	0	0	0	0	0	0	0	0	0	1
95	Andrews	12Jan2022		Observational	Test negative case-control	mRNA-1273 (Moderna)	excluded	1	1	28+	symptomatic disease	symptomatic	UK	16+ years	general pop	64.9	64	65.7	delta	delta	delta	~7 weeks					he maximum follow-up in most groups was approximately 6 months		0	0	1	0	0	0	0	0	0	0	0	0	0	0	0	1
95	Andrews	12Jan2022		Observational	Test negative case-control	BNT162b2 (Pfizer)	excluded	2	final	14-63	hospitalization	severe	UK	16+ years	general pop	97.7	90.8	99.4	alpha	alpha	alpha						he maximum follow-up in most groups was approximately 6 months		0	1	0	0	0	0	0	0	0	0	0	0	0	0	0	1
95	Andrews	12Jan2022		Observational	Test negative case-control	BNT162b2 (Pfizer)	excluded	2	final	14-63	hospitalization	severe	UK	16+ years	general pop	98.4	97.9	98.8	delta	delta	delta	~8 weeks					he maximum follow-up in most groups was approximately 6 months		0	1	0	0	0	0	0	0	0	0	0	0	0	0	0	1
95	Andrews	12Jan2022		Observational	Test negative case-control	mRNA-1273 (Moderna)	excluded	2	final	14-63	hospitalization	severe	UK	16+ years	general pop	100			delta	delta	delta	~7 weeks					he maximum follow-up in most groups was approximately 6 months		0	0	0	1	0	0	0	0	0	0	0	0	0	0	0	1
95	Andrews	12Jan2022		Observational	Test negative case-control	BNT162b2 (Pfizer)	excluded	1	1	28+	symptomatic disease	symptomatic	UK	16+ years	general pop	51.2	50.7	51.7	delta	delta	delta	0					he maximum follow-up in most groups was approximately 6 months		1	0	0	0	0	0	0	0	0	0	0	0	0	0	0	1
95	Andrews	12Jan2022		Observational	Test negative case-control	AZD1222 (AstraZeneca)	excluded	1	1	28+	hospitalization	severe	UK	16+ years	general pop	82.5	78.7	85.7	alpha	alpha	alpha	~20.5 weeks							0	0	0	0	1	0	0	0	0	0	0	0	0	0	0	1
95	Andrews	12Jan2022		Observational	Test negative case-control	AZD1222 (AstraZeneca)	excluded	2	final	14+	symptomatic disease	symptomatic	UK	16+ years	general pop	64.2	63.9	64.5	delta	delta	delta	~20.5 weeks					he maximum follow-up in most groups was approximately 6 months		0	0	0	0	0	1	0	0	0	0	0	0	0	0	0	1
95	Andrews	12Jan2022		Observational	Test negative case-control	AZD1222 (AstraZeneca)	excluded	2	final	14+	symptomatic disease	symptomatic	UK	16+ years	general pop	82.1	79.4	84.5	alpha	alpha	alpha	~20.5 weeks							0	0	0	0	0	1	0	0	0	0	0	0	0	0	0	1
103	Martinez-Baz	30Sep2021		Observational	Prospective cohort	BNT162b2 (Pfizer)	excluded	1	1	14+	infection	infection	Spain	contacts of SARS-CoV-2 index cases of all ages	Contacts of index cases	57	52	61		non-VOC, alpha, & delta	mix								0	0	0	0	0	0	0	0	0							0
103	Martinez-Baz	30Sep2021		Observational	Prospective cohort	BNT162b2 (Pfizer)	excluded	2	final	14+	infection	infection	Spain	contacts of SARS-CoV-2 index cases of all ages	Contacts of index cases	69	66	72		non-VOC, alpha, & delta	mix	~31 weeks							0	0	0	0	0	0	0	0	0							0
103	Martinez-Baz	30Sep2021		Observational	Prospective cohort	BNT162b2 (Pfizer)	excluded	2	final	90+	infection	infection	Spain	contacts of SARS-CoV-2 index cases of all ages	Contacts of index cases	63	58	68		non-VOC, alpha, & delta	mix	~18 weeks							0	0	0	0	0	0	0	0	0							0
103	Martinez-Baz	30Sep2021		Observational	Prospective cohort	BNT162b2 (Pfizer)	excluded	1	1	14+	symptomatic disease	symptomatic	Spain	contacts of SARS-CoV-2 index cases of all ages	Contacts of index cases	66	60	71		non-VOC, alpha, & delta	mix								0	0	0	0	0	0	0	0	0							0
103	Martinez-Baz	30Sep2021		Observational	Prospective cohort	BNT162b2 (Pfizer)	excluded	2	final	14+	symptomatic disease	symptomatic	Spain	contacts of SARS-CoV-2 index cases of all ages	Contacts of index cases	72	69	75		non-VOC, alpha, & delta	mix	~31 weeks							0	0	0	0	0	0	0	0	0							0
103	Martinez-Baz	30Sep2021		Observational	Prospective cohort	BNT162b2 (Pfizer)	excluded	1	1	14+	hospitalization	severe	Spain	contacts of SARS-CoV-2 index cases of all ages	Contacts of index cases	86	69	94		non-VOC, alpha, & delta	mix								0	0	0	0	0	0	0	0	0							0
103	Martinez-Baz	30Sep2021		Observational	Prospective cohort	BNT162b2 (Pfizer)	excluded	2	final	14+	hospitalization	severe	Spain	contacts of SARS-CoV-2 index cases of all ages	Contacts of index cases	93	88	96		non-VOC, alpha, & delta	mix	~31 weeks							0	0	0	0	0	0	0	0	0							0
103	Martinez-Baz	30Sep2021		Observational	Prospective cohort	mRNA-1273 (Moderna)	excluded	1	1	14+	infection	infection	Spain	contacts of SARS-CoV-2 index cases of all ages	Contacts of index cases	66	56	73		non-VOC, alpha, & delta	mix								0	0	0	0	0	0	0	0	0							0
103	Martinez-Baz	30Sep2021		Observational	Prospective cohort	mRNA-1273 (Moderna)	excluded	2	final	14+	infection	infection	Spain	contacts of SARS-CoV-2 index cases of all ages	Contacts of index cases	82	78	86		non-VOC, alpha, & delta	mix	~28 weeks							0	0	0	0	0	0	0	0	0							0
103	Martinez-Baz	30Sep2021		Observational	Prospective cohort	mRNA-1273 (Moderna)	excluded	2	final	90+	infection	infection	Spain	contacts of SARS-CoV-2 index cases of all ages	Contacts of index cases	67	50	78		non-VOC, alpha, & delta	mix	~15 weeks							0	0	0	0	0	0	0	0	0							0
103	Martinez-Baz	30Sep2021		Observational	Prospective cohort	mRNA-1273 (Moderna)	excluded	1	1	14+	symptomatic disease	symptomatic	Spain	contacts of SARS-CoV-2 index cases of all ages	Contacts of index cases	71	61	79		non-VOC, alpha, & delta	mix								0	0	0	0	0	0	0	0	0							0
103	Martinez-Baz	30Sep2021		Observational	Prospective cohort	mRNA-1273 (Moderna)	excluded	2	final	14+	symptomatic disease	symptomatic	Spain	contacts of SARS-CoV-2 index cases of all ages	Contacts of index cases	85	80	89		non-VOC, alpha, & delta	mix	~28 weeks							0	0	0	0	0	0	0	0	0							0
103	Martinez-Baz	30Sep2021		Observational	Prospective cohort	mRNA-1273 (Moderna)	excluded	1	1	14+	hospitalization	severe	Spain	contacts of SARS-CoV-2 index cases of all ages	Contacts of index cases	73	-10	93		non-VOC, alpha, & delta	mix								0	0	0	0	0	0	0	0	0							0
103	Martinez-Baz	30Sep2021		Observational	Prospective cohort	mRNA-1273 (Moderna)	excluded	2	final	14+	hospitalization	severe	Spain	contacts of SARS-CoV-2 index cases of all ages	Contacts of index cases	98	82	100		non-VOC, alpha, & delta	mix	~28 weeks							0	0	0	0	0	0	0	0	0							0
103	Martinez-Baz	30Sep2021		Observational	Prospective cohort	AZD1222 (AstraZeneca)	excluded	1	1	14+	infection	infection	Spain	contacts of SARS-CoV-2 index cases of all ages	Contacts of index cases	41	34	48		non-VOC, alpha, & delta	mix								0	0	0	0	0	0	0	0	0							0
103	Martinez-Baz	30Sep2021		Observational	Prospective cohort	AZD1222 (AstraZeneca)	excluded	2	final	14+	infection	infection	Spain	contacts of SARS-CoV-2 index cases of all ages	Contacts of index cases	54	48	60		non-VOC, alpha, & delta	mix	~16 weeks							0	0	0	0	0	0	0	0	0							0
103	Martinez-Baz	30Sep2021		Observational	Prospective cohort	AZD1222 (AstraZeneca)	excluded	1	1	90+	infection	infection	Spain	contacts of SARS-CoV-2 index cases of all ages	Contacts of index cases	52	37	64		non-VOC, alpha, & delta	mix								0	0	0	0	0	0	0	0	0							0
95	Andrews	12Jan2022		Observational	Test negative case-control	AZD1222 (AstraZeneca)	excluded	1	1	28+	symptomatic disease	symptomatic	UK	16+ years	general pop	45.1	43.3	46.7	alpha	alpha	alpha	~20.5 weeks							0	0	0	0	1	0	0	0	0	0	0	0	0	0	0	1
103	Martinez-Baz	30Sep2021		Observational	Prospective cohort	Ad26.COV2.S (Janssen)	excluded	1	final	14+	infection	infection	Spain	contacts of SARS-CoV-2 index cases of all ages	Contacts of index cases	50	42	57		non-VOC, alpha, & delta	mix	~23 weeks							0	0	0	0	0	0	0	0	0							0
103	Martinez-Baz	30Sep2021		Observational	Prospective cohort	Ad26.COV2.S (Janssen)	excluded	1	final	90+	infection	infection	Spain	contacts of SARS-CoV-2 index cases of all ages	Contacts of index cases	28	-8	53		non-VOC, alpha, & delta	mix	~10 weeks							0	0	0	0	0	0	0	0	0							0
103	Martinez-Baz	30Sep2021		Observational	Prospective cohort	Ad26.COV2.S (Janssen)	excluded	1	final	14+	symptomatic disease	symptomatic	Spain	contacts of SARS-CoV-2 index cases of all ages	Contacts of index cases	54	45	62		non-VOC, alpha, & delta	mix	~23 weeks							0	0	0	0	0	0	0	0	0							0
103	Martinez-Baz	30Sep2021		Observational	Prospective cohort	Ad26.COV2.S (Janssen)	excluded	1	final	14+	hospitalization	severe	Spain	contacts of SARS-CoV-2 index cases of all ages	Contacts of index cases	74	43	88		non-VOC, alpha, & delta	mix	~23 weeks							0	0	0	0	0	0	0	0	0							0
103	Martinez-Baz	30Sep2021		Observational	Prospective cohort	Heterologous: AZD1222 (AstraZeneca) & BNT162b2 (Pfizer)	excluded	2	final	14+	infection	infection	Spain	contacts of SARS-CoV-2 index cases of all ages	Contacts of index cases	86	70	93		non-VOC, alpha, & delta	mix	~21 weeks							0	0	0	0	0	0	0	0	0							0
103	Martinez-Baz	30Sep2021		Observational	Prospective cohort	Heterologous: AZD1222 (AstraZeneca) & BNT162b2 (Pfizer)	excluded	2	final	<90	infection	infection	Spain	contacts of SARS-CoV-2 index cases of all ages	Contacts of index cases	85	69	93		non-VOC, alpha, & delta	mix	~11 weeks							0	0	0	0	0	0	0	0	0							0
103	Martinez-Baz	30Sep2021		Observational	Prospective cohort	Heterologous: AZD1222 (AstraZeneca) & BNT162b2 (Pfizer)	excluded	2	final	14+	symptomatic disease	symptomatic	Spain	contacts of SARS-CoV-2 index cases of all ages	Contacts of index cases	91	71	97		non-VOC, alpha, & delta	mix	~21 weeks							0	0	0	0	0	0	0	0	0							0
103	Martinez-Baz	30Sep2021		Observational	Prospective cohort	Heterologous: AZD1222 (AstraZeneca) & BNT162b2 (Pfizer)	excluded	2	final	14+	hospitalization	severe	Spain	contacts of SARS-CoV-2 index cases of all ages	Contacts of index cases	95	79	99		non-VOC, alpha, & delta	mix	~21 weeks							0	0	0	0	0	0	0	0	0							0
103	Martinez-Baz	30Sep2021		Observational	Prospective cohort	BNT162b2 (Pfizer)	excluded	1	1	14+	infection	infection	Spain	contacts of SARS-CoV-2 index cases of all ages	Contacts of index cases	54	37	67	alpha	alpha	alpha								0	0	0	0	0	0	0	0	0							0
103	Martinez-Baz	30Sep2021		Observational	Prospective cohort	BNT162b2 (Pfizer)	excluded	2	final	14+	infection	infection	Spain	contacts of SARS-CoV-2 index cases of all ages	Contacts of index cases	71	61	78	alpha	alpha	alpha	~31 weeks							0	0	0	0	0	0	0	0	0							0
103	Martinez-Baz	30Sep2021		Observational	Prospective cohort	mRNA-1273 (Moderna)	excluded	1	1	14+	infection	infection	Spain	contacts of SARS-CoV-2 index cases of all ages	Contacts of index cases	60	14	81	alpha	alpha	alpha								0	0	0	0	0	0	0	0	0							0
103	Martinez-Baz	30Sep2021		Observational	Prospective cohort	mRNA-1273 (Moderna)	excluded	2	final	14+	infection	infection	Spain	contacts of SARS-CoV-2 index cases of all ages	Contacts of index cases	86	56	95	alpha	alpha	alpha	~28 weeks							0	0	0	0	0	0	0	0	0							0
103	Martinez-Baz	30Sep2021		Observational	Prospective cohort	AZD1222 (AstraZeneca)	excluded	1	1	14+	infection	infection	Spain	contacts of SARS-CoV-2 index cases of all ages	Contacts of index cases	37	21	50	alpha	alpha	alpha								0	0	0	0	0	0	0	0	0							0
103	Martinez-Baz	30Sep2021		Observational	Prospective cohort	AZD1222 (AstraZeneca)	excluded	2	final	14+	infection	infection	Spain	contacts of SARS-CoV-2 index cases of all ages	Contacts of index cases	38	-42	73	alpha	alpha	alpha	~16 weeks							0	0	0	0	0	0	0	0	0							0
103	Martinez-Baz	30Sep2021		Observational	Prospective cohort	Ad26.COV2.S (Janssen)	excluded	1	final	14+	infection	infection	Spain	contacts of SARS-CoV-2 index cases of all ages	Contacts of index cases	77	27	92	alpha	alpha	alpha	~23 weeks							0	0	0	0	0	0	0	0	0							0
103	Martinez-Baz	30Sep2021		Observational	Prospective cohort	BNT162b2 (Pfizer)	excluded	1	1	14+	infection	infection	Spain	contacts of SARS-CoV-2 index cases of all ages	Contacts of index cases	63	51	73	delta	delta	delta								0	0	0	0	0	0	0	0	0							0
103	Martinez-Baz	30Sep2021		Observational	Prospective cohort	BNT162b2 (Pfizer)	excluded	2	final	14+	infection	infection	Spain	contacts of SARS-CoV-2 index cases of all ages	Contacts of index cases	67	59	74	delta	delta	delta	~31 weeks							0	0	0	0	0	0	0	0	0							0
103	Martinez-Baz	30Sep2021		Observational	Prospective cohort	mRNA-1273 (Moderna)	excluded	1	1	14+	infection	infection	Spain	contacts of SARS-CoV-2 index cases of all ages	Contacts of index cases	72	51	84	delta	delta	delta								0	0	0	0	0	0	0	0	0							0
103	Martinez-Baz	30Sep2021		Observational	Prospective cohort	mRNA-1273 (Moderna)	excluded	2	final	14+	infection	infection	Spain	contacts of SARS-CoV-2 index cases of all ages	Contacts of index cases	77	64	85	delta	delta	delta	~28 weeks							0	0	0	0	0	0	0	0	0							0
103	Martinez-Baz	30Sep2021		Observational	Prospective cohort	AZD1222 (AstraZeneca)	excluded	1	1	14+	infection	infection	Spain	contacts of SARS-CoV-2 index cases of all ages	Contacts of index cases	53	26	70	delta	delta	delta								0	0	0	0	0	0	0	0	0							0
103	Martinez-Baz	30Sep2021		Observational	Prospective cohort	AZD1222 (AstraZeneca)	excluded	2	final	14+	infection	infection	Spain	contacts of SARS-CoV-2 index cases of all ages	Contacts of index cases	55	39	67	delta	delta	delta	~16 weeks							0	0	0	0	0	0	0	0	0							0
103	Martinez-Baz	30Sep2021		Observational	Prospective cohort	Ad26.COV2.S (Janssen)	excluded	1	final	14+	infection	infection	Spain	contacts of SARS-CoV-2 index cases of all ages	Contacts of index cases	42	18	53	delta	delta	delta	~23 weeks							0	0	0	0	0	0	0	0	0							0
103	Martinez-Baz	30Sep2021		Observational	Prospective cohort	Heterologous: AZD1222 (AstraZeneca) & BNT162b2 (Pfizer)	excluded	2	final	14+	infection	infection	Spain	contacts of SARS-CoV-2 index cases of all ages	Contacts of index cases	86	45	97	delta	delta	delta	~21 weeks							0	0	0	0	0	0	0	0	0							0
95	Andrews	12Jan2022		Observational	Test negative case-control	BNT162b2 (Pfizer)	excluded	2	final	14-63	symptomatic disease	symptomatic	UK	16+ years	general pop	89.8	89.6	90	delta	delta	delta	~8 weeks					he maximum follow-up in most groups was approximately 6 months		0	1	0	0	0	0	0	0	0	0	0	0	0	0	0	1
95	Andrews	12Jan2022		Observational	Test negative case-control	BNT162b2 (Pfizer)	excluded	2	final	14+	symptomatic disease	symptomatic	UK	16+ years	general pop	94.9	93.6	95.9	alpha	alpha	alpha	~33.5 weeks					he maximum follow-up in most groups was approximately 6 months		0	1	0	0	0	0	0	0	0	0	0	0	0	0	0	1
104	Bruxvoort 2	15Dec2021		Observational	Test negative case-control	mRNA-1273 (Moderna)	excluded	1	1	14+	infection	infection	USA	18+	general pop	77	60.7	86.5	delta	delta	delta						no info on fu time after vax		0	0	0	0	0	0	0	0	0							0
104	Bruxvoort 2	15Dec2021		Observational	Test negative case-control	mRNA-1273 (Moderna)	excluded	2	final	14+	infection	infection	USA	18+	general pop	86.7	84.3	88.7	delta	delta	delta	~25 weeks					no info on fu time after vax		0	0	0	0	0	0	0	0	0							0
104	Bruxvoort 2	15Dec2021		Observational	Test negative case-control	mRNA-1273 (Moderna)	excluded	2	final	14+	hospitalization	severe	USA	18+	general pop	97.5	92.7	99.2	delta	delta	delta	~25 weeks					no info on fu time after vax		0	0	0	0	0	0	0	0	0							0
104	Bruxvoort 2	15Dec2021		Observational	Test negative case-control	mRNA-1273 (Moderna)	excluded	1	1	14+	infection	infection	USA	18+	general pop	90.1	82.9	94.2	alpha	alpha	alpha						no info on fu time after vax		0	0	0	0	0	0	0	0	0							0
104	Bruxvoort 2	15Dec2021		Observational	Test negative case-control	mRNA-1273 (Moderna)	excluded	2	final	14+	infection	infection	USA	18+	general pop	98.4	96.9	99.1	alpha	alpha	alpha	~25 weeks					no info on fu time after vax		0	0	0	0	0	0	0	0	0							0
104	Bruxvoort 2	15Dec2021		Observational	Test negative case-control	mRNA-1273 (Moderna)	excluded	1	1	14+	infection	infection	USA	18+	general pop	74.2	43.8	88.1	gamma	gamma	gamma						no info on fu time after vax		0	0	0	0	0	0	0	0	0							0
104	Bruxvoort 2	15Dec2021		Observational	Test negative case-control	mRNA-1273 (Moderna)	excluded	2	final	14+	infection	infection	USA	18+	general pop	95.5	90.9	97.8	gamma	gamma	gamma	~25 weeks					no info on fu time after vax		0	0	0	0	0	0	0	0	0							0
105	Liu	07Oct2021		Observational	Test negative case-control	BNT162b2 (Pfizer) & mRNA-1273 (Moderna)	excluded	2	final	14+	infection	infection	USA	18+	general pop	58.9	52	64.8		non-VOC, alpha, & delta	mix	~35 weeks							0	0	0	0	0	0	0	0	0	0	0	0	0	0	0	0
105	Liu	07Oct2021		Observational	Test negative case-control	BNT162b2 (Pfizer) & mRNA-1273 (Moderna)	excluded	2	final	14+	infection	infection	USA	immunocompromised, ≥ 18 years	immunocompromised	56.8	44.7	66.2		non-VOC, alpha, & delta	mix	~35 weeks							0	0	0	0	0	0	0	0	0	0	0	0	0	0	0	0
95	Andrews	12Jan2022		Observational	Test negative case-control	mRNA-1273 (Moderna)	excluded	2	final	14-63	symptomatic disease	symptomatic	UK	16+ years	general pop	93.8	93.4	94.1	delta	delta	delta	~7 weeks					he maximum follow-up in most groups was approximately 6 months		0	0	0	1	0	0	0	0	0	0	0	0	0	0	0	1
96	Glatman-Freedman	16Sept2021		Observational	Retrospective longitudinal cohort	BNT162b2 (Pfizer)	excluded	1	1	14-20	death	death	Israel	16+ years	general pop	71.7	64.1	77.7		alpha	alpha	2 weeks							1	0	0	0	0	0	0	0	0	0	0	0	0	0	0	1
106	Ranzani	18Oct2021		Observational	Test negative case-control	Ad26.COV2.S (Janssen)	excluded	1	final	28+	ICU admission	severe	Brazil	18+	general pop	92.5	54.9	99.6		gamma	gamma	~10 weeks							0	0	0	0	0	0	0	0	0							0
96	Glatman-Freedman	16Sept2021	https://www.thelancet.com/journals/ebiom/article/PIIS2352-3964(21)00367-4/fulltext	Observational	Retrospective longitudinal cohort	BNT162b2 (Pfizer)	excluded	1	1	14-20	infection	infection	Israel	16+ years	general pop	54.3	50.6	57.8		alpha	alpha	2 weeks							1	0	0	0	0	0	0	0	0	0	0	0	0	0	0	1
96	Glatman-Freedman	16Sept2021		Observational	Retrospective longitudinal cohort	BNT162b2 (Pfizer)	excluded	2	final	22-28	death	death	Israel	16+ years	general pop	98.6	97	99.3		alpha	alpha	2 weeks							0	1	0	0	0	0	0	0	0	0	0	0	0	0	0	1
96	Glatman-Freedman	16Sept2021		Observational	Retrospective longitudinal cohort	BNT162b2 (Pfizer)	excluded	2	final	22-28	infection	infection	Israel	16+ years	general pop	97.3	96.7	97.8		alpha	alpha	2 weeks							0	1	0	0	0	0	0	0	0	0	0	0	0	0	0	1
96	Glatman-Freedman	16Sept2021		Observational	Retrospective longitudinal cohort	BNT162b2 (Pfizer)	excluded	1	1	14-20	severe/critical disease	severe	Israel	16+ years	general pop	77.3	71.2	82.1		alpha	alpha	2 weeks							1	0	0	0	0	0	0	0	0	0	0	0	0	0	0	1
96	Glatman-Freedman	16Sept2021		Observational	Retrospective longitudinal cohort	BNT162b2 (Pfizer)	excluded	2	final	22-28	hospitalization	severe	Israel	16+ years	general pop	99	98.4	99.3		alpha	alpha	2 weeks							0	1	0	0	0	0	0	0	0	0	0	0	0	0	0	1
96	Glatman-Freedman	16Sept2021		Observational	Retrospective longitudinal cohort	BNT162b2 (Pfizer)	excluded	1	1	14-20	symptomatic disease	symptomatic	Israel	16+ years	general pop	58.3	54.7	61.6		alpha	alpha	2 weeks							1	0	0	0	0	0	0	0	0	0	0	0	0	0	0	1
96	Glatman-Freedman	16Sept2021		Observational	Retrospective longitudinal cohort	BNT162b2 (Pfizer)	excluded	2	final	22-28	symptomatic disease	symptomatic	Israel	16+ years	general pop	97.9	97.4	98.3		alpha	alpha	2 weeks							0	1	0	0	0	0	0	0	0	0	0	0	0	0	0	1
97	Self	17Sept2021		Observational	Test negative case-control	Ad26.COV2.S (Janssen)	excluded	1	final	14+	hospitalization	severe	USA	18+ years	general pop	71	56	81		alpha & delta	mix	~20 weeks							0	0	0	0	0	0	0	0	1	0	0	0	0	0	0	1
97	Self	17Sept2021	https://www.cdc.gov/mmwr/volumes/70/wr/mm7038e1.htm?s_cid=mm7038e1_w	Observational	Test negative case-control	BNT162b2 (Pfizer)	excluded	2	final	14-120	hospitalization	severe	USA	18+ years	general pop	91	88	93		alpha & delta	mix	~20 weeks							0	1	0	0	0	0	0	0	0	0	0	0	0	0	0	1
107	Arregoces	19Oct2021		Observational	Matched-pair cohort	BNT162b2 (Pfizer)	excluded	2	final	14+	post-hospitalization death	death	Colombia	60+ years	≥60 years	98.5	97.8	98.9		mu	mu	~9 weeks							0	0	0	0	0	0	0	0	0							0
107	Arregoces	19Oct2021		Observational	Matched-pair cohort	CoronaVac (Sinovac)	excluded	2	final	14+	post-hospitalization death	death	Colombia	60+ years	≥60 years	77.1	75.5	78.6		mu	mu	~11 weeks							0	0	0	0	0	0	0	0	0							0
107	Arregoces	19Oct2021		Observational	Matched-pair cohort	AZD1222 (AstraZeneca)	excluded	2	final	14+	post-hospitalization death	death	Colombia	60+ years	≥60 years	96.3	88.4	98.8		mu	mu	~7 weeks							0	0	0	0	0	0	0	0	0							0
108	Olson	19Oct2021		Observational	Test negative case-control	BNT162b2 (Pfizer)	unknown	2	final	14+	hospitalization	severe	USA	12-15 years	12-15 years	91	74	97		delta	delta	~12 weeks					use later publication		0	0	0	0	0	0	0	0	0							0
108	Olson	19Oct2021		Observational	Test negative case-control	BNT162b2 (Pfizer)	unknown	2	final	14+	hospitalization	severe	USA	16-18 years	16-18 years	94	78	99		delta	delta	~12 weeks					use later publication		0	0	0	0	0	0	0	0	0							0
97	Self	17Sept2021		Observational	Test negative case-control	mRNA-1273 (Moderna)	excluded	2	final	14-120	hospitalization	severe	USA	18+ years	general pop	93	90	95		alpha & delta	mix	~20 weeks							0	0	0	1	0	0	0	0	0	0	0	0	0	0	0	1
98	Skowronski 2	27Jan2022		Observational	Test negative case-control	BNT162b2 (Pfizer)	excluded	1	1	21+	infection	infection	Canada	50-69 years	50-69 years	58	52	63	delta	delta	delta						median post vax fu:32 (15-52) days		1	0	0	0	0	0	0	0	0	0	0	0	0	0	0	1
98	Skowronski 2	27Jan2022	https://academic.oup.com/jid/advance-article/doi/10.1093/infdis/jiac023/6515934?login=false	Observational	Test negative case-control	BNT162b2 (Pfizer)	excluded	1	1	21+	infection	infection	Canada	50-69 years	50-69 years	70	68	72		alpha, gamma & delta	mix						median post vax fu:32 (15-52) days		1	0	0	0	0	0	0	0	0	0	0	0	0	0	0	1
98	Skowronski 2	27Jan2022		Observational	Test negative case-control	BNT162b2 (Pfizer)	excluded	1	1	21+	infection	infection	Canada	50-69 years	50-69 years	77	73	80	alpha	alpha	alpha						median post vax fu:32 (15-52) days		1	0	0	0	0	0	0	0	0	0	0	0	0	0	0	1
98	Skowronski 2	27Jan2022		Observational	Test negative case-control	BNT162b2 (Pfizer)	excluded	1	1	21+	infection	infection	Canada	50-69 years	50-69 years	77	72	81	gamma	gamma	gamma						median post vax fu:32 (15-52) days		1	0	0	0	0	0	0	0	0	0	0	0	0	0	0	1
98	Skowronski 2	27Jan2022		Observational	Test negative case-control	BNT162b2 (Pfizer)	excluded	1	1	21+	infection	infection	Canada	50-69 years	50-69 years	88	75	95	non-VOC	non-VOC	non-VOC						median post vax fu:32 (15-52) days		1	0	0	0	0	0	0	0	0	0	0	0	0	0	0	1
98	Skowronski 2	27Jan2022		Observational	Test negative case-control	BNT162b2 (Pfizer)	excluded	1	1	21+	hospitalization	severe	Canada	50-69 years	50-69 years	73	60	82	delta	delta	delta						median post vax fu:32 (15-52) days		1	0	0	0	0	0	0	0	0	0	0	0	0	0	0	1
98	Skowronski 2	27Jan2022		Observational	Test negative case-control	BNT162b2 (Pfizer)	excluded	1	1	21+	hospitalization	severe	Canada	50-69 years	50-69 years	81	75	85		alpha, gamma & delta	mix						median post vax fu:32 (15-52) days		1	0	0	0	0	0	0	0	0	0	0	0	0	0	0	1
109	Irizarry	17Nov2021		Observational	Retrospective cohort	BNT162b2 (Pfizer)	unknown	2	final	14+	hospitalization	severe	Puerto Rico	45-74 years	45-74 years	92	90.8	93		non-VOC, alpha, beta, & delta	mix	~20 weeks							0	0	0	0	0	0	0	0	0							0
109	Irizarry	17Nov2021		Observational	Retrospective cohort	BNT162b2 (Pfizer)	unknown	2	final	14+	hospitalization	severe	Puerto Rico	75-84 years	75-84 years	93.3	91.3	95		non-VOC, alpha, beta, & delta	mix	~20 weeks							0	0	0	0	0	0	0	0	0							0
109	Irizarry	17Nov2021		Observational	Retrospective cohort	BNT162b2 (Pfizer)	unknown	2	final	14+	hospitalization	severe	Puerto Rico	≥ 85 years	85+ years	97.1	95.8	98		non-VOC, alpha, beta, & delta	mix	~20 weeks							0	0	0	0	0	0	0	0	0							0
109	Irizarry	17Nov2021		Observational	Retrospective cohort	BNT162b2 (Pfizer)	unknown	2	final	14+	death	death	Puerto Rico	45-74 years	45-74 years	86	81	89		non-VOC, alpha, beta, & delta	mix	~20 weeks							0	0	0	0	0	0	0	0	0							0
109	Irizarry	17Nov2021		Observational	Retrospective cohort	BNT162b2 (Pfizer)	unknown	2	final	14+	death	death	Puerto Rico	75-84 years	75-84 years	87	80	92		non-VOC, alpha, beta, & delta	mix	~20 weeks							0	0	0	0	0	0	0	0	0							0
109	Irizarry	17Nov2021		Observational	Retrospective cohort	BNT162b2 (Pfizer)	unknown	2	final	14+	death	death	Puerto Rico	≥ 85 years	85+ years	95.2	91.5	97		non-VOC, alpha, beta, & delta	mix	~20 weeks							0	0	0	0	0	0	0	0	0							0
109	Irizarry	17Nov2021	https://papers.ssrn.com/sol3/papers.cfm?abstract_id=3957118	Observational	Retrospective cohort	mRNA-1273 (Moderna)	unknown	2	final	14+	hospitalization	severe	Puerto Rico	45-74 years	45-74 years	82	78	85		non-VOC, alpha, beta, & delta	mix	~20 weeks							0	0	0	0	0	0	0	0	0	0	0	0	0	0	0	0
109	Irizarry	17Nov2021		Observational	Retrospective cohort	mRNA-1273 (Moderna)	unknown	2	final	14+	hospitalization	severe	Puerto Rico	75-84 years	75-84 years	91.5	89	94		non-VOC, alpha, beta, & delta	mix	~20 weeks							0	0	0	0	0	0	0	0	0	0	0	0	0	0	0	0
109	Irizarry	17Nov2021		Observational	Retrospective cohort	mRNA-1273 (Moderna)	unknown	2	final	14+	hospitalization	severe	Puerto Rico	85+ years	85+ years	97.2	96	98		non-VOC, alpha, beta, & delta	mix	~20 weeks							0	0	0	0	0	0	0	0	0							0
109	Irizarry	17Nov2021		Observational	Retrospective cohort	mRNA-1273 (Moderna)	unknown	2	final	14+	death	death	Puerto Rico	45-74 years	45-74 years	69	52	79		non-VOC, alpha, beta, & delta	mix	~20 weeks							0	0	0	0	0	0	0	0	0							0
109	Irizarry	17Nov2021		Observational	Retrospective cohort	mRNA-1273 (Moderna)	unknown	2	final	14+	death	death	Puerto Rico	75-84 years	75-84 years	87	79	92		non-VOC, alpha, beta, & delta	mix	~20 weeks							0	0	0	0	0	0	0	0	0							0
109	Irizarry	17Nov2021		Observational	Retrospective cohort	mRNA-1273 (Moderna)	unknown	2	final	14+	death	death	Puerto Rico	85+ years	85+ years	96.2	93.9	98		non-VOC, alpha, beta, & delta	mix	~20 weeks							0	0	0	0	0	0	0	0	0							0
109	Irizarry	17Nov2021		Observational	Retrospective cohort	Ad26.COV2.S (Janssen)	unknown	1	final	14+	hospitalization	severe	Puerto Rico	45-74 years	45-74 years	96.1	95	97		non-VOC, alpha, beta, & delta	mix	~20 weeks							0	0	0	0	0	0	0	0	0							0
109	Irizarry	17Nov2021		Observational	Retrospective cohort	Ad26.COV2.S (Janssen)	unknown	1	final	14+	hospitalization	severe	Puerto Rico	75-84 years	75-84 years	98	96.7	99		non-VOC, alpha, beta, & delta	mix	~20 weeks							0	0	0	0	0	0	0	0	0							0
109	Irizarry	17Nov2021		Observational	Retrospective cohort	Ad26.COV2.S (Janssen)	unknown	1	final	14+	hospitalization	severe	Puerto Rico	85+ years	85+ years	99.2	98.6	99.5		non-VOC, alpha, beta, & delta	mix	~20 weeks							0	0	0	0	0	0	0	0	0							0
109	Irizarry	17Nov2021		Observational	Retrospective cohort	Ad26.COV2.S (Janssen)	unknown	1	final	14+	death	death	Puerto Rico	45-74 years	45-74 years	93.8	90	96		non-VOC, alpha, beta, & delta	mix	~20 weeks							0	0	0	0	0	0	0	0	0							0
109	Irizarry	17Nov2021		Observational	Retrospective cohort	Ad26.COV2.S (Janssen)	unknown	1	final	14+	death	death	Puerto Rico	75-84 years	75-84 years	96.6	91.7	98		non-VOC, alpha, beta, & delta	mix	~20 weeks							0	0	0	0	0	0	0	0	0							0
109	Irizarry	17Nov2021		Observational	Retrospective cohort	Ad26.COV2.S (Janssen)	unknown	1	final	14+	death	death	Puerto Rico	85+ years	85+ years	99.3	98.6	99.6		non-VOC, alpha, beta, & delta	mix	~20 weeks							0	0	0	0	0	0	0	0	0							0
109	Irizarry	17Nov2021		Observational	Retrospective cohort	BNT162b2 (Pfizer)	unknown	3	final	144+	infection	infection	Puerto Rico	12+	≥12 years	57	53	60		non-VOC, alpha, beta, & delta	mix	~20 weeks							0	0														0
109	Irizarry	17Nov2021		Observational	Retrospective cohort	BNT162b2 (Pfizer)	unknown	5	final	144+	hospitalization	severe	Puerto Rico	12+	≥12 years	80	73	85		non-VOC, alpha, beta, & delta	mix	~20 weeks							0	0														0
109	Irizarry	17Nov2021		Observational	Retrospective cohort	BNT162b2 (Pfizer)	unknown	7	final	144+	death	death	Puerto Rico	12+	≥12 years	86	75	92		non-VOC, alpha, beta, & delta	mix	~20 weeks							0	0														0
98	Skowronski 2	27Jan2022		Observational	Test negative case-control	BNT162b2 (Pfizer)	excluded	1	1	21+	hospitalization	severe	Canada	50-69 years	50-69 years	85	72	92	alpha	alpha	alpha						median post vax fu:32 (15-52) days		1	0	0	0	0	0	0	0	0	0	0	0	0	0	0	1
109	Irizarry	17Nov2021		Observational	Retrospective cohort	mRNA-1273 (Moderna)	unknown	2	final	144+	infection	infection	Puerto Rico	12+	≥12 years	73	70	76		non-VOC, alpha, beta, & delta	mix	~18 weeks							0	0	0	0												0
109	Irizarry	17Nov2021		Observational	Retrospective cohort	mRNA-1273 (Moderna)	unknown	2	final	144+	hospitalization	severe	Puerto Rico	12+	≥12 years	90	84	94		non-VOC, alpha, beta, & delta	mix	~18 weeks							0	0	0	0												0
109	Irizarry	17Nov2021		Observational	Retrospective cohort	mRNA-1273 (Moderna)	unknown	2	final	144+	death	death	Puerto Rico	12+	≥12 years	93	81	97		non-VOC, alpha, beta, & delta	mix	~18 weeks							0	0	0	0												0
109	Irizarry	17Nov2021		Observational	Retrospective cohort	Ad26.COV2.S (Janssen)	unknown	1	final	144+	infection	infection	Puerto Rico	12+	≥12 years	36	30	42		non-VOC, alpha, beta, & delta	mix	~22 weeks															0							0
109	Irizarry	17Nov2021		Observational	Retrospective cohort	Ad26.COV2.S (Janssen)	unknown	1	final	144+	hospitalization	severe	Puerto Rico	12+	≥12 years	67	53	76		non-VOC, alpha, beta, & delta	mix	~22 weeks															0							0
109	Irizarry	17Nov2021		Observational	Retrospective cohort	Ad26.COV2.S (Janssen)	unknown	1	final	144+	death	death	Puerto Rico	12+	≥12 years	72	49	95		non-VOC, alpha, beta, & delta	mix	~22 weeks															0							0
109	Irizarry	17Nov2021		Observational	Retrospective cohort	BNT162b2 (Pfizer)	unknown	2	final	day 137	infection	infection	Puerto Rico	12+	≥12 years	56	53	59		non-VOC, alpha, beta, & delta	mix	~20 weeks							0	0	0	0	0	0	0	0	0							0
109	Irizarry	17Nov2021		Observational	Retrospective cohort	mRNA-1273 (Moderna)	unknown	2	final	day 139	infection	infection	Puerto Rico	12+	≥12 years	71	68	74		non-VOC, alpha, beta, & delta	mix	~18 weeks							0	0	0	0	0	0	0	0	0							0
109	Irizarry	17Nov2021		Observational	Retrospective cohort	Ad26.COV2.S (Janssen)	unknown	1	final	day 158	infection	infection	Puerto Rico	12+	≥12 years	27	17	37		non-VOC, alpha, beta, & delta	mix	~22 weeks							0	0	0	0	0	0	0	0	0							0
110	Chin	20Oct2021		Observational	Retrospective cohort	mRNA-1273 (Moderna)	included	2	final	14+	infection	infection	USA	incarcerated men	incarcerated men	56.6	42	67.5		delta	delta	~27 weeks							0	0	0	0	0	0	0	0	0							0
110	Chin	20Oct2021		Observational	Retrospective cohort	mRNA-1273 (Moderna)	included	2	final	14+	symptomatic disease	symptomatic	USA	incarcerated men	incarcerated men	84.2	56.4	94.3		delta	delta	~27 weeks							0	0	0	0	0	0	0	0	0							0
110	Chin	20Oct2021		Observational	Retrospective cohort	mRNA-1273 (Moderna)	previously infected only	2	final	14+	infection	infection	USA	incarcerated men	incarcerated men	80.5	52.8	92		delta	delta	~27 weeks							0	0	0	0	0	0	0	0	0							0
110	Chin	20Oct2021		Observational	Retrospective cohort	mRNA-1273 (Moderna)	excluded	2	final	14+	infection	infection	USA	incarcerated men	incarcerated men	49.5	31.5	62.7		delta	delta	~27 weeks							0	0	0	0	0	0	0	0	0							0
98	Skowronski 2	27Jan2022		Observational	Test negative case-control	BNT162b2 (Pfizer)	excluded	1	1	21+	hospitalization	severe	Canada	50-69 years	50-69 years	89	79	94	gamma	gamma	gamma						median post vax fu:32 (15-52) days		1	0	0	0	0	0	0	0	0	0	0	0	0	0	0	1
111	Ranzani	20Oct2021		Observational	Test negative case-control	AZD1222 (AstraZeneca)	excluded	1	1	28-41	symptomatic disease	Symptomatic	Brazil	18+	general pop	45.2	16.2	64.1		gamma & delta	mix	~32 weeks							0	0	0	0	0	0	0	0	0							0
111	Ranzani	20Oct2021		Observational	Test negative case-control	AZD1222 (AstraZeneca)	excluded	1	1	>56	symptomatic disease	Symptomatic	Brazil	18+	general pop	36.7	7.9	56.4		gamma & delta	mix	~32 weeks							0	0	0	0	0	0	0	0	0							0
98	Skowronski 2	27Jan2022		Observational	Test negative case-control	mRNA-1273 (Moderna)	excluded	1	1	21+	infection	infection	Canada	50-69 years	50-69 years	75	71	78		alpha, gamma & delta	mix								0	0	1	0	0	0	0	0	0	0	0	0	0	0	0	1
112	Nordstrom	04Feb2022		Observational	Retrospective cohort	BNT162b2 (Pfizer)	excluded	2	final	15-30	symptomatic disease	Symptomatic	Sweden	18+	general pop	92	92	93		delta	delta	~30 weeks					use later publication		0	0	0	0	0	0	0	0	0							0
112	Nordstrom	04Feb2022		Observational	Retrospective cohort	BNT162b2 (Pfizer)	excluded	2	final	210+	symptomatic disease	Symptomatic	Sweden	18+	general pop	23	-2	41		delta	delta	~30 weeks					use later publication		0	0	0	0	0	0	0	0	0							0
112	Nordstrom	04Feb2022	https://www.thelancet.com/journals/lancet/article/PIIS0140-6736(22)00089-7/fulltext	Observational	Retrospective cohort	mRNA-1273 (Moderna)	excluded	2	final	15-30	symptomatic disease	Symptomatic	Sweden	18+	general pop	96	94	97		delta	delta	~30 weeks					use later publication		0	0	0	0	0	0	0	0	0	0	0	0	0	0	0	0
112	Nordstrom	04Feb2022		Observational	Retrospective cohort	mRNA-1273 (Moderna)	excluded	2	final	210+	symptomatic disease	Symptomatic	Sweden	18+	general pop	59	18	79		delta	delta	~30 weeks					use later publication		0	0	0	0	0	0	0	0	0							0
112	Nordstrom	04Feb2022		Observational	Retrospective cohort	AZD1222 (AstraZeneca)	excluded	2	final	15-30	symptomatic disease	Symptomatic	Sweden	18+	general pop	68	52	79		delta	delta	~30 weeks					use later publication		0	0	0	0	0	0	0	0	0							0
112	Nordstrom	04Feb2022		Observational	Retrospective cohort	AZD1222 (AstraZeneca)	excluded	2	final	210+	symptomatic disease	Symptomatic	Sweden	18+	general pop	-19	-97	28		delta	delta	~30 weeks					use later publication		0	0	0	0	0	0	0	0	0							0
112	Nordstrom	04Feb2022		Observational	Retrospective cohort	Heterologous: AZD1222 (AstraZeneca) & any mRNA	excluded	2	final	15-30	symptomatic disease	Symptomatic	Sweden	18+	general pop	89	79	94		delta	delta	~30 weeks					use later publication		0	0	0	0	0	0	0	0	0							0
112	Nordstrom	04Feb2022		Observational	Retrospective cohort	Heterologous: AZD1222 (AstraZeneca) & any mRNA	excluded	2	final	210+	symptomatic disease	Symptomatic	Sweden	18+	general pop	66	41	80		delta	delta	~30 weeks							0	0	0	0	0	0	0	0	0							0
98	Skowronski 2	27Jan2022		Observational	Test negative case-control	mRNA-1273 (Moderna)	excluded	1	1	21+	hospitalization	severe	Canada	50-69 years	50-69 years	85	76	91		alpha, gamma & delta	mix								0	0	1	0	0	0	0	0	0	0	0	0	0	0	0	1
98	Skowronski 2	27Jan2022		Observational	Test negative case-control	AZD1222 (AstraZeneca)	excluded	1	1	21+	infection	infection	Canada	50-69 years	50-69 years	60	54	65		alpha, gamma & delta	mix								0	0	0	0	1	0	0	0	0							1
98	Skowronski 2	27Jan2022		Observational	Test negative case-control	AZD1222 (AstraZeneca)	excluded	1	1	21+	hospitalization	severe	Canada	50-69 years	50-69 years	93	85	97		alpha, gamma & delta	mix								0	0	0	0	1	0	0	0	0							1
98	Skowronski 2	27Jan2022		Observational	Test negative case-control	mRNA-1273 (Moderna)	excluded	1	1	21+	infection	infection	Canada	50-69 years	50-69 years	84	77	89	alpha	alpha	alpha								0	0	1	0	0	0	0	0	0	0	0	0	0	0	0	1
98	Skowronski 2	27Jan2022		Observational	Test negative case-control	mRNA-1273 (Moderna)	excluded	1	1	21+	hospitalization	severe	Canada	50-69 years	50-69 years	78	44	91	alpha	alpha	alpha								0	0	1	0	0	0	0	0	0	0	0	0	0	0	0	1
113	Lin	26Oct2021		Observational	Retrospective cohort	BNT162b2 (Pfizer)	unknown	2	final	210	symptomatic disease	Symptomatic	USA	18+	general pop	70.1	68.9	71.2		alpha & delta	mix	~33 weeks							0	0	0	0	0	0	0	0	0							0
113	Lin	26Oct2021		Observational	Retrospective cohort	BNT162b2 (Pfizer)	unknown	2	final	210	hospitalization	severe	USA	18+	general pop	87.7	84.3	90.4		alpha & delta	mix	~33 weeks							0	0	0	0	0	0	0	0	0							0
113	Lin	26Oct2021		Observational	Retrospective cohort	BNT162b2 (Pfizer)	unknown	2	final	210	death	death	USA	18+	general pop	88.4	83	92.1		alpha & delta	mix	~32 weeks							0	0	0	0	0	0	0	0	0							0
113	Lin	26Oct2021		Observational	Retrospective cohort	mRNA-1273 (Moderna)	unknown	2	final	210	symptomatic disease	Symptomatic	USA	18+	general pop	81.9	81	82.7		alpha & delta	mix	~32 weeks							0	0	0	0	0	0	0	0	0							0
98	Skowronski 2	27Jan2022		Observational	Test negative case-control	AZD1222 (AstraZeneca)	excluded	1	1	21+	infection	infection	Canada	50-69 years	50-69 years	69	61	75	alpha	alpha	alpha								0	0	0	0	1	0	0	0	0							1
113	Lin	26Oct2021		Observational	Retrospective cohort	mRNA-1273 (Moderna)	unknown	2	final	210	hospitalization	severe	USA	18+	general pop	92.3	89.7	94.3		alpha & delta	mix	~32 weeks							0	0	0	0	0	0	0	0	0							0
113	Lin	26Oct2021		Observational	Retrospective cohort	mRNA-1273 (Moderna)	unknown	2	final	210	death	death	USA	18+	general pop	93.7	90.2	95.9		alpha & delta	mix	~29 weeks							0	0	0	0	0	0	0	0	0							0
113	Lin	26Oct2021		Observational	Retrospective cohort	Ad26.COV2.S (Janssen)	unknown	1	final	150	symptomatic disease	Symptomatic	USA	18+	general pop	64.3	62.3	66.1		alpha & delta	mix	~29 weeks							0	0	0	0	0	0	0	0	0							0
98	Skowronski 2	27Jan2022		Observational	Test negative case-control	mRNA-1273 (Moderna)	excluded	1	1	21+	infection	infection	Canada	50-69 years	50-69 years	85	76	90	gamma	gamma	gamma								0	0	1	0	0	0	0	0	0	0	0	0	0	0	0	1
98	Skowronski 2	27Jan2022		Observational	Test negative case-control	mRNA-1273 (Moderna)	excluded	1	1	21+	hospitalization	severe	Canada	50-69 years	50-69 years	96	71	99	gamma	gamma	gamma								0	0	1	0	0	0	0	0	0	0	0	0	0	0	0	1
98	Skowronski 2	27Jan2022		Observational	Test negative case-control	AZD1222 (AstraZeneca)	excluded	1	1	21+	infection	infection	Canada	50-69 years	50-69 years	67	58	74	gamma	gamma	gamma												1											1
98	Skowronski 2	27Jan2022		Observational	Test negative case-control	AZD1222 (AstraZeneca)	excluded	1	1	21+	hospitalization	severe	Canada	50-69 years	50-69 years	93	78	98	gamma	gamma	gamma												1											1
98	Skowronski 2	27Jan2022		Observational	Test negative case-control	mRNA-1273 (Moderna)	excluded	1	1	21+	infection	infection	Canada	50-69 years	50-69 years	70	64	76	delta	delta	delta								0	0	1	0	0	0	0	0	0	0	0	0	0	0	0	1
98	Skowronski 2	27Jan2022		Observational	Test negative case-control	mRNA-1273 (Moderna)	excluded	1	1	21+	hospitalization	severe	Canada	50-69 years	50-69 years	86	72	93	delta	delta	delta								0	0	1	0	0	0	0	0	0	0	0	0	0	0	0	1
98	Skowronski 2	27Jan2022		Observational	Test negative case-control	AZD1222 (AstraZeneca)	excluded	1	1	21+	infection	infection	Canada	50-69 years	50-69 years	41	15	59	delta	delta	delta												1											1
98	Skowronski 2	27Jan2022		Observational	Test negative case-control	AZD1222 (AstraZeneca)	excluded	1	1	21+	hospitalization	severe	Canada	50-69 years	50-69 years	61	-8	86	delta	delta	delta												1											1
98	Skowronski 2	27Jan2022		Observational	Test negative case-control	mRNA-1273 (Moderna)	excluded	1	1	21+	infection	infection	Canada	50-69 years	50-69 years	78	31	93	non-VOC	non-VOC	non-VOC								0	0	1	0	0	0	0	0	0	0	0	0	0	0	0	1
98	Skowronski 2	27Jan2022		Observational	Test negative case-control	AZD1222 (AstraZeneca)	excluded	1	1	21+	infection	infection	Canada	50-69 years	50-69 years	93	70	98	non-VOC	non-VOC	non-VOC												1											1
99	Pilishvili	22Sept2021	https://www.nejm.org/doi/10.1056/NEJMoa2106599	Observational	Test negative case-control	BNT162b2 (Pfizer)	excluded	1	1	14+ up to <7 days post 2nd dose	symptomatic disease	symptomatic	USA	HCW	HCW	77.6	70.9	82.7		alpha	alpha	~14 weeks							1	0	0	0	0	0	0	0	0	0	0	0	0	0	0	1
99	Pilishvili	22Sept2021		Observational	Test negative case-control	mRNA-1273 (Moderna)	excluded	1	1	14+ up to <7 days post 2nd dose	symptomatic disease	symptomatic	USA	HCW	HCW	88.9	78.7	94.2		alpha	alpha	~14 weeks							0	0	1	0	0	0	0	0	0	0	0	0	0	0	0	1
99	Pilishvili	22Sept2021		Observational	Test negative case-control	BNT162b2 (Pfizer)	excluded	2	final	7+	symptomatic disease	symptomatic	USA	HCW	HCW	88.8	84.6	91.8		alpha	alpha	~14 weeks							0	1	0	0	0	0	0	0	0	0	0	0	0	0	0	1
114	Skowronski 3	26Oct2021		Observational	Test negative case-control	mRNA-1273 (Moderna)	excluded	2	final	14+	Infection	infection	Canada (BC)	18+	general pop	91	90	91	delta	delta	delta	~37 weeks							0	0	0	0	0	0	0	0	0							0
114	Skowronski 3	26Oct2021		Observational	Test negative case-control	mRNA-1273 (Moderna)	excluded	2	final	168+	Infection	infection	Canada (BC)	18+	general pop	80	73	85	delta	delta	delta	~37 weeks							0	0	0	0	0	0	0	0	0							0
114	Skowronski 3	26Oct2021		Observational	Test negative case-control	mRNA-1273 (Moderna)	excluded	2	final	14+	Hospitalization	severe	Canada (BC)	18+	general pop	97	96	98	delta	delta	delta	~37 weeks							0	0	0	0	0	0	0	0	0							0
114	Skowronski 3	26Oct2021		Observational	Test negative case-control	mRNA-1273 (Moderna)	excluded	2	final	112-139	Hospitalization	severe	Canada (BC)	18+	general pop	84	63	93	delta	delta	delta	~37 weeks							0	0	0	0	0	0	0	0	0							0
114	Skowronski 3	26Oct2021		Observational	Test negative case-control	BNT162b2 (Pfizer)	excluded	2	final	14+	Infection	infection	Canada (BC)	18+	general pop	91	91	92	delta	delta	delta	~37 weeks							0	0	0	0	0	0	0	0	0							0
114	Skowronski 3	26Oct2021		Observational	Test negative case-control	BNT162b2 (Pfizer)	excluded	2	final	196+	Infection	infection	Canada (BC)	18+	general pop	80	76	84	delta	delta	delta	~37 weeks							0	0	0	0	0	0	0	0	0							0
114	Skowronski 3	26Oct2021		Observational	Test negative case-control	BNT162b2 (Pfizer)	excluded	2	final	14+	Hospitalization	severe	Canada (BC)	18+	general pop	98	97	98	delta	delta	delta	~37 weeks							0	0	0	0	0	0	0	0	0							0
114	Skowronski 3	26Oct2021		Observational	Test negative case-control	BNT162b2 (Pfizer)	excluded	2	final	168+	Hospitalization	severe	Canada (BC)	18+	general pop	98	91	99	delta	delta	delta	~37 weeks							0	0	0	0	0	0	0	0	0							0
114	Skowronski 3	26Oct2021		Observational	Test negative case-control	AZD1222 (AstraZeneca)	excluded	2	final	14+	Infection	infection	Canada (BC)	18+	general pop	70	66	73	delta	delta	delta	~37 weeks							0	0	0	0	0	0	0	0	0							0
114	Skowronski 3	26Oct2021		Observational	Test negative case-control	AZD1222 (AstraZeneca)	excluded	2	final	28-55	Infection	infection	Canada (BC)	18+	general pop	68	70	75	delta	delta	delta	~37 weeks							0	0	0	0	0	0	0	0	0							0
114	Skowronski 3	26Oct2021		Observational	Test negative case-control	AZD1222 (AstraZeneca)	excluded	2	final	84+	Infection	infection	Canada (BC)	18+	general pop	65	57	72	delta	delta	delta	~37 weeks							0	0	0	0	0	0	0	0	0							0
114	Skowronski 3	26Oct2021		Observational	Test negative case-control	AZD1222 (AstraZeneca)	excluded	2	final	14+	Hospitalization	severe	Canada (BC)	18+	general pop	92	96	95	delta	delta	delta	~37 weeks							0	0	0	0	0	0	0	0	0							0
114	Skowronski 3	26Oct2021		Observational	Test negative case-control	AZD1222 (AstraZeneca)	excluded	2	final	28-55	Hospitalization	severe	Canada (BC)	18+	general pop	84	51	95	delta	delta	delta	~37 weeks							0	0	0	0	0	0	0	0	0							0
114	Skowronski 3	26Oct2021		Observational	Test negative case-control	AZD1222 (AstraZeneca)	excluded	2	final	84+	Hospitalization	severe	Canada (BC)	18+	general pop	92	81	97	delta	delta	delta	~37 weeks							0	0	0	0	0	0	0	0	0							0
114	Skowronski 3	26Oct2021		Observational	Test negative case-control	Heterologus mRNA	excluded	2	final	14+	Infection	infection	Canada (BC)	18+	general pop	98	97	99	delta	delta	delta	~37 weeks							0	0	0	0	0	0	0	0	0							0
114	Skowronski 3	26Oct2021		Observational	Test negative case-control	Heterologus mRNA	excluded	2	final	28-55	Infection	infection	Canada (BC)	18+	general pop	93	91	94	delta	delta	delta	~37 weeks							0	0	0	0	0	0	0	0	0							0
114	Skowronski 3	26Oct2021		Observational	Test negative case-control	Heterologus mRNA	excluded	2	final	196+	Infection	infection	Canada (BC)	18+	general pop	88	82	91	delta	delta	delta	~37 weeks							0	0	0	0	0	0	0	0	0							0
114	Skowronski 3	26Oct2021		Observational	Test negative case-control	Heterologus mRNA	excluded	2	final	14+	Hospitalization	severe	Canada (BC)	18+	general pop	98	97	99	delta	delta	delta	~37 weeks							0	0	0	0	0	0	0	0	0							0
114	Skowronski 3	26Oct2021		Observational	Test negative case-control	Heterologus mRNA	excluded	2	final	28-55	Hospitalization	severe	Canada (BC)	18+	general pop	96	88	99	delta	delta	delta	~37 weeks							0	0	0	0	0	0	0	0	0							0
114	Skowronski 3	26Oct2021		Observational	Test negative case-control	Heterologus mRNA	excluded	2	final	168+	Hospitalization	severe	Canada (BC)	18+	general pop	98	85	100	delta	delta	delta	~37 weeks							0	0	0	0	0	0	0	0	0							0
114	Skowronski 3	26Oct2021		Observational	Test negative case-control	Heterologous: AZD1222 (AstraZeneca) & any mRNA	excluded	2	final	14+	Infection	infection	Canada (BC)	18+	general pop	91	89	92	delta	delta	delta	~37 weeks							0	0	0	0	0	0	0	0	0							0
114	Skowronski 3	26Oct2021		Observational	Test negative case-control	Heterologous: AZD1222 (AstraZeneca) & any mRNA	excluded	2	final	28-55	Infection	infection	Canada (BC)	18+	general pop	90	88	92	delta	delta	delta	~37 weeks							0	0	0	0	0	0	0	0	0							0
114	Skowronski 3	26Oct2021		Observational	Test negative case-control	Heterologous: AZD1222 (AstraZeneca) & any mRNA	excluded	2	final	84-111	Infection	infection	Canada (BC)	18+	general pop	85	77	90	delta	delta	delta	~37 weeks							0	0	0	0	0	0	0	0	0							0
114	Skowronski 3	26Oct2021		Observational	Test negative case-control	Heterologous: AZD1222 (AstraZeneca) & any mRNA	excluded	2	final	14+	Hospitalization	severe	Canada (BC)	18+	general pop	99	97	100	delta	delta	delta	~37 weeks							0	0	0	0	0	0	0	0	0							0
114	Skowronski 3	26Oct2021		Observational	Test negative case-control	Heterologous: AZD1222 (AstraZeneca) & any mRNA	excluded	2	final	28-55	Hospitalization	severe	Canada (BC)	18+	general pop	99	90	100	delta	delta	delta	~37 weeks							0	0	0	0	0	0	0	0	0							0
114	Skowronski 3	26Oct2021		Observational	Test negative case-control	mRNA-1273 (Moderna)	excluded	2	final	14+	Infection	infection	Canada (BC)	18+	general pop	95	85	98	alpha	alpha	alpha	~37 weeks							0	0	0	0	0	0	0	0	0							0
114	Skowronski 3	26Oct2021		Observational	Test negative case-control	BNT162b2 (Pfizer)	excluded	2	final	14+	Infection	infection	Canada (BC)	18+	general pop	96	93	98	alpha	alpha	alpha	~37 weeks							0	0	0	0	0	0	0	0	0							0
114	Skowronski 3	26Oct2021		Observational	Test negative case-control	BNT162b2 (Pfizer)	excluded	2	final	14+	hospitalization	severe	Canada (BC)	18+	general pop	96	83	99	alpha	alpha	alpha	~37 weeks							0	0	0	0	0	0	0	0	0							0
114	Skowronski 3	26Oct2021		Observational	Test negative case-control	AZD1222 (AstraZeneca)	excluded	2	final	14+	Infection	infection	Canada (BC)	18+	general pop	74	29	90	alpha	alpha	alpha	~37 weeks							0	0	0	0	0	0	0	0	0							0
114	Skowronski 3	26Oct2021		Observational	Test negative case-control	Heterologous mRNA	excluded	2	final	14+	Infection	infection	Canada (BC)	18+	general pop	96	93	98	alpha	alpha	alpha	~37 weeks							0	0	0	0	0	0	0	0	0							0
114	Skowronski 3	26Oct2021		Observational	Test negative case-control	Heterologous mRNA	excluded	2	final	14+	hospitalization	severe	Canada (BC)	18+	general pop	97	87	99	alpha	alpha	alpha	~37 weeks							0	0	0	0	0	0	0	0	0							0
114	Skowronski 3	26Oct2021		Observational	Test negative case-control	Heterologous: AZD1222 (AstraZeneca) & any mRNA	excluded	2	final	14+	Infection	infection	Canada (BC)	18+	general pop	74	29	90	alpha	alpha	alpha	~37 weeks							0	0	0	0	0	0	0	0	0							0
114	Skowronski 3	26Oct2021		Observational	Test negative case-control	BNT162b2 (Pfizer)	excluded	2	final	14+	Infection	infection	Canada (BC)	18+	general pop	93	89	95	gamma	gamma	gamma	~37 weeks							0	0	0	0	0	0	0	0	0							0
114	Skowronski 3	26Oct2021		Observational	Test negative case-control	BNT162b2 (Pfizer)	excluded	2	final	14+	hospitalization	severe	Canada (BC)	18+	general pop	95	83	99	gamma	gamma	gamma	~37 weeks							0	0	0	0	0	0	0	0	0							0
114	Skowronski 3	26Oct2021		Observational	Test negative case-control	mRNA-1273 (Moderna)	excluded	2	final	14+	Infection	infection	Canada (BC)	18+	general pop	95	85	99	gamma	gamma	gamma	~37 weeks							0	0	0	0	0	0	0	0	0							0
114	Skowronski 3	26Oct2021		Observational	Test negative case-control	AZD1222 (AstraZeneca)	excluded	2	final	14+	Infection	infection	Canada (BC)	18+	general pop	90	61	98	gamma	gamma	gamma	~37 weeks							0	0	0	0	0	0	0	0	0							0
114	Skowronski 3	26Oct2021		Observational	Test negative case-control	Heterologus mRNA	excluded	2	final	14+	Infection	infection	Canada (BC)	18+	general pop	94	75	99	gamma	gamma	gamma	~37 weeks							0	0	0	0	0	0	0	0	0							0
114	Skowronski 3	26Oct2021		Observational	Test negative case-control	Heterologous: AZD1222 (AstraZeneca) & any mRNA	excluded	2	final	14+	Infection	infection	Canada (BC)	18+	general pop	96	70	99	gamma	gamma	gamma	~37 weeks							0	0	0	0	0	0	0	0	0							0
114	Skowronski 3	26Oct2021		Observational	Test negative case-control	BNT162b2 (Pfizer)	excluded	2	final	14+	Infection	infection	Canada (BC)	18+	general pop	90	90	90		non-VOC, alpha, gamma & delta	mix	~37 weeks							0	0	0	0	0	0	0	0	0							0
114	Skowronski 3	26Oct2021		Observational	Test negative case-control	BNT162b2 (Pfizer)	excluded	2	final	168+	Infection	infection	Canada (BC)	18+	general pop	81	78	83		non-VOC, alpha, gamma & delta	mix	~37 weeks							0	0	0	0	0	0	0	0	0							0
114	Skowronski 3	26Oct2021		Observational	Test negative case-control	BNT162b2 (Pfizer)	excluded	2	final	14+	Hospitalization	severe	Canada (BC)	18+	general pop	98	97	98		non-VOC, alpha, gamma & delta	mix	~37 weeks							0	0	0	0	0	0	0	0	0							0
114	Skowronski 3	26Oct2021		Observational	Test negative case-control	BNT162b2 (Pfizer)	excluded	2	final	168+	Hospitalization	severe	Canada (BC)	18+	general pop	98	94	99		non-VOC, alpha, gamma & delta	mix	~37 weeks							0	0	0	0	0	0	0	0	0							0
114	Skowronski 3	26Oct2021		Observational	Test negative case-control	mRNA-1273 (Moderna)	excluded	2	final	14+	Infection	infection	Canada (BC)	18+	general pop	91	90	91		non-VOC, alpha, gamma & delta	mix	~37 weeks							0	0	0	0	0	0	0	0	0	0	0	0	0	0	0	0
114	Skowronski 3	26Oct2021		Observational	Test negative case-control	mRNA-1273 (Moderna)	excluded	2	final	168+	Infection	infection	Canada (BC)	18+	general pop	71	65	75		non-VOC, alpha, gamma & delta	mix	~37 weeks							0	0	0	0	0	0	0	0	0							0
114	Skowronski 3	26Oct2021		Observational	Test negative case-control	mRNA-1273 (Moderna)	excluded	2	final	14+	Hospitalization	severe	Canada (BC)	18+	general pop	97	96	98		non-VOC, alpha, gamma & delta	mix	~37 weeks							0	0	0	0	0	0	0	0	0							0
114	Skowronski 3	26Oct2021		Observational	Test negative case-control	mRNA-1273 (Moderna)	excluded	2	final	168+	Hospitalization	severe	Canada (BC)	18+	general pop	96	96	100		non-VOC, alpha, gamma & delta	mix	~37 weeks							0	0	0	0	0	0	0	0	0							0
114	Skowronski 3	26Oct2021		Observational	Test negative case-control	AZD1222 (AstraZeneca)	excluded	2	final	28-55	Infection	infection	Canada (BC)	18+	general pop	74	67	79		non-VOC, alpha, gamma & delta	mix	~37 weeks							0	0	0	0	0	0	0	0	0							0
114	Skowronski 3	26Oct2021		Observational	Test negative case-control	AZD1222 (AstraZeneca)	excluded	2	final	84+	Infection	infection	Canada (BC)	18+	general pop	69	64	72		non-VOC, alpha, gamma & delta	mix	~37 weeks							0	0	0	0	0	0	0	0	0							0
114	Skowronski 3	26Oct2021		Observational	Test negative case-control	AZD1222 (AstraZeneca)	excluded	2	final	28-55	Hospitalization	severe	Canada (BC)	18+	general pop	88	62	96		non-VOC, alpha, gamma & delta	mix	~37 weeks							0	0	0	0	0	0	0	0	0							0
114	Skowronski 3	26Oct2021		Observational	Test negative case-control	AZD1222 (AstraZeneca)	excluded	2	final	84+	Hospitalization	severe	Canada (BC)	18+	general pop	95	89	98		non-VOC, alpha, gamma & delta	mix	~37 weeks							0	0	0	0	0	0	0	0	0							0
114	Skowronski 3	26Oct2021		Observational	Test negative case-control	Heterologus mRNA	excluded	2	final	14+	Infection	infection	Canada (BC)	18+	general pop	91	90	92		non-VOC, alpha, gamma & delta	mix	~37 weeks							0	0	0	0	0	0	0	0	0							0
114	Skowronski 3	26Oct2021		Observational	Test negative case-control	Heterologus mRNA	excluded	2	final	28-55	Infection	infection	Canada (BC)	18+	general pop	93	91	94		non-VOC, alpha, gamma & delta	mix	~37 weeks							0	0	0	0	0	0	0	0	0							0
114	Skowronski 3	26Oct2021		Observational	Test negative case-control	Heterologus mRNA	excluded	2	final	112-139	Infection	infection	Canada (BC)	18+	general pop	93	80	97		non-VOC, alpha, gamma & delta	mix	~37 weeks							0	0	0	0	0	0	0	0	0							0
114	Skowronski 3	26Oct2021		Observational	Test negative case-control	Heterologus mRNA	excluded	2	final	14+	Hospitalization	severe	Canada (BC)	18+	general pop	98	96	99		non-VOC, alpha, gamma & delta	mix	~37 weeks							0	0	0	0	0	0	0	0	0							0
114	Skowronski 3	26Oct2021		Observational	Test negative case-control	Heterologus mRNA	excluded	2	final	28-55	Hospitalization	severe	Canada (BC)	18+	general pop	97	92	100		non-VOC, alpha, gamma & delta	mix	~37 weeks							0	0	0	0	0	0	0	0	0							0
114	Skowronski 3	26Oct2021		Observational	Test negative case-control	Heterologus mRNA	excluded	2	final	84-111	Hospitalization	severe	Canada (BC)	18+	general pop	97	94	99		non-VOC, alpha, gamma & delta	mix	~37 weeks							0	0	0	0	0	0	0	0	0							0
114	Skowronski 3	26Oct2021		Observational	Test negative case-control	Heterologous: AZD1222 (AstraZeneca) & any mRNA	excluded	2	final	14+	Infection	infection	Canada (BC)	18+	general pop	90	89	91		non-VOC, alpha, gamma & delta	mix	~37 weeks							0	0	0	0	0	0	0	0	0							0
114	Skowronski 3	26Oct2021		Observational	Test negative case-control	Heterologous: AZD1222 (AstraZeneca) & any mRNA	excluded	2	final	28-55	Infection	infection	Canada (BC)	18+	general pop	91	89	92		non-VOC, alpha, gamma & delta	mix	~37 weeks							0	0	0	0	0	0	0	0	0							0
114	Skowronski 3	26Oct2021		Observational	Test negative case-control	Heterologous: AZD1222 (AstraZeneca) & any mRNA	excluded	2	final	112-139	Infection	infection	Canada (BC)	18+	general pop	92	44	99		non-VOC, alpha, gamma & delta	mix	~37 weeks							0	0	0	0	0	0	0	0	0							0
114	Skowronski 3	26Oct2021		Observational	Test negative case-control	Heterologous: AZD1222 (AstraZeneca) & any mRNA	excluded	2	final	14+	Hospitalization	severe	Canada (BC)	18+	general pop	99	98	100		non-VOC, alpha, gamma & delta	mix	~37 weeks							0	0	0	0	0	0	0	0	0							0
114	Skowronski 3	26Oct2021		Observational	Test negative case-control	Heterologous: AZD1222 (AstraZeneca) & any mRNA	excluded	2	final	28-55	Hospitalization	severe	Canada (BC)	18+	general pop	99	91	100		non-VOC, alpha, gamma & delta	mix	~37 weeks							0	0	0	0	0	0	0	0	0							0
115	Nordstrom	18Oct2021		Observational	Retrospective cohort	Heterologous: AZD1222 (AstraZeneca) & BNT162b2 (Pfizer)	excluded	2	final	14+	symptomatic disease	symptomatic	Sweden	18+	general pop	67	59	73		delta	delta	~11 weeks							0	0	0	0	0	0	0	0	0							0
115	Nordstrom	18Oct2021		Observational	Retrospective cohort	Heterologous: AZD1222 (AstraZeneca) & mRNA-1273 (Moderna)	excluded	2	final	14+	symptomatic disease	symptomatic	Sweden	18+	general pop	79	62	88		delta	delta	~11 weeks							0	0	0	0	0	0	0	0	0							0
99	Pilishvili	22Sept2021		Observational	Test negative case-control	mRNA-1273 (Moderna)	excluded	2	final	7+	symptomatic disease	symptomatic	USA	HCW	HCW	96.3	91.3	98.4		alpha	alpha	~14 weeks							0	0	0	1	0	0	0	0	0	0	0	0	0	0	0	1
100	Meyer	23Sept2021	https://www.medrxiv.org/content/10.1101/2021.09.13.21262519v1	Observational	Retrospective cohort	BNT162b2 (Pfizer)	unknown	2	final	7+	infection	infection	Germany	LTCF residents and staff	LTCF residents + staff	45	0	69		alpha	alpha	~11 weeks							0	1	0	0	0	0	0	0	0	0	0	0	0	0	0	1
100	Meyer	23Sept2021		Observational	Retrospective cohort	BNT162b2 (Pfizer)	unknown	2	final	7+	hospitalization	severe	Germany	LTCF residents and staff	LTCF residents + staff	88	37	98		alpha	alpha	~11 weeks							0	1	0	0	0	0	0	0	0	0	0	0	0	0	0	1
116	Reis	20Oct2021		Observational	Retrospective cohort	BNT162b2 (Pfizer)	excluded	1	1	14-20	infection	infection	Israel	12-18 years	12-18 years	59	52	65		delta	delta	~12 weeks							0	0	0	0	0	0	0	0	0							0
116	Reis	20Oct2021		Observational	Retrospective cohort	BNT162b2 (Pfizer)	excluded	2	final	7-21	infection	infection	Israel	12-18 years	12-18 years	90	88	92		delta	delta	~12 weeks							0	0	0	0	0	0	0	0	0							0
116	Reis	20Oct2021		Observational	Retrospective cohort	BNT162b2 (Pfizer)	excluded	1	1	21-27	infection	infection	Israel	12-18 years	12-18 years	66	59	72		delta	delta	~12 weeks							0	0	0	0	0	0	0	0	0							0
116	Reis	20Oct2021		Observational	Retrospective cohort	BNT162b2 (Pfizer)	excluded	1	1	14-20	symptomatic disease	symptomatic	Israel	12-18 years	12-18 years	57	39	71		delta	delta	~12 weeks							0	0	0	0	0	0	0	0	0							0
116	Reis	20Oct2021		Observational	Retrospective cohort	BNT162b2 (Pfizer)	excluded	2	final	7-21	symptomatic disease	symptomatic	Israel	12-18 years	12-18 years	93	88	97		delta	delta	~12 weeks							0	0	0	0	0	0	0	0	0							0
116	Reis	20Oct2021		Observational	Retrospective cohort	BNT162b2 (Pfizer)	excluded	1	1	21-27	symptomatic disease	symptomatic	Israel	12-18 years	12-18 years	82	73	91		delta	delta	~12 weeks							0	0	0	0	0	0	0	0	0							0
100	Meyer	23Sept2021		Observational	Retrospective cohort	BNT162b2 (Pfizer)	unknown	2	final	7+	symptomatic disease	symptomatic	Germany	LTCF residents and staff	LTCF residents + staff	68	36	84		alpha	alpha	~11 weeks							0	1	0	0	0	0	0	0	0	0	0	0	0	0	0	1
102	Eyre	29Sept2021		Observational	Retrospective cohort	AZD1222 (AstraZeneca)	included	2	final	14+	infection	infection	UK	contacts of SARS-CoV-2 index cases of all ages	Contacts of index cases	71	51	83	alpha	alpha	alpha	~8 weeks							0	0	0	0	0	1	0	0	0	0	0	0	0	0	0	1
117	Sheikh	20Oct2021		Observational	Retrospective cohort	BNT162b2 (Pfizer)	unknown	1	1	14+	death	death	Scotland	40-59 years	40-59 years	100				alpha & delta	mix	~25 weeks							0	0	0	0	0	0	0	0	0							0
117	Sheikh	20Oct2021		Observational	Retrospective cohort	BNT162b2 (Pfizer)	unknown	2	final	14+	death	death	Scotland	40-59 years	40-59 years	95	79	99		alpha & delta	mix	~25 weeks							0	0	0	0	0	0	0	0	0							0
117	Sheikh	20Oct2021		Observational	Retrospective cohort	BNT162b2 (Pfizer)	unknown	1	1	14+	death	death	Scotland	60+ years	60+ years	75	26	91		alpha & delta	mix	~25 weeks							0	0	0	0	0	0	0	0	0							0
117	Sheikh	20Oct2021		Observational	Retrospective cohort	BNT162b2 (Pfizer)	unknown	2	final	14+	death	death	Scotland	60+ years	60+ years	87	77	93		alpha & delta	mix	~25 weeks							0	0	0	0	0	0	0	0	0							0
117	Sheikh	20Oct2021		Observational	Retrospective cohort	BNT162b2 (Pfizer)	unknown	1	1	14+	death	death	Scotland	18+	general pop	92	66	98	delta	delta	delta	~25 weeks							0	0	0	0	0	0	0	0	0							0
117	Sheikh	20Oct2021		Observational	Retrospective cohort	AZD1222 (AstraZeneca)	unknown	1	1	14+	death	death	Scotland	18+	general pop	96	89	99	delta	delta	delta	~25 weeks							0	0	0	0	0	0	0	0	0							0
102	Eyre	01Oct2021		Observational	Retrospective cohort	AZD1222 (AstraZeneca)	included	2	final	14+	infection	infection	UK	contacts of SARS-CoV-2 index cases of all ages	Contacts of index cases	72	68	75	delta	delta	delta	~16 weeks							0	0	0	0	0	1	0	0	0	0	0	0	0	0	0	1
102	Eyre	29Sept2021		Observational	Retrospective cohort	BNT162b2 (Pfizer)	included	2	final	14+	infection	infection	UK	contacts of SARS-CoV-2 index cases of all ages	Contacts of index cases	90	87	92	delta	delta	delta	~29 weeks							0	1	0	0	0	0	0	0	0	0	0	0	0	0	0	1
118	Embi	05Nov2021		Observational	Test negative case-control	BNT162b2 (Pfizer)	included	2	final	14+	hospitalization	severe	USA	immunocompromised, ≥ 18 years	immunocompromised	71	65	76		non-VOC, alpha, & delta	mix	~33 weeks							0	0														0
118	Embi	05Nov2021		Observational	Test negative case-control	BNT162b2 (Pfizer)	included	2	final	14+	hospitalization	severe	USA	18+	general pop	88	86	89		non-VOC, alpha, & delta	mix	~33 weeks							0	0														0
118	Embi	05Nov2021		Observational	Test negative case-control	mRNA-1273 (Moderna)	included	2	final	14+	hospitalization	severe	USA	immunocompromised, ≥ 18 years	immunocompromised	81	76	85		non-VOC, alpha, & delta	mix	~33 weeks							0	0	0	0												0
118	Embi	05Nov2021		Observational	Test negative case-control	mRNA-1273 (Moderna)	included	2	final	14+	hospitalization	severe	USA	18+	general pop	93	92	94		non-VOC, alpha, & delta	mix	~33 weeks							0	0	0	0												0
118	Embi	05Nov2021		Observational	Test negative case-control	BNT162b2 (Pfizer) & mRNA-1273 (Moderna)	included	2	final	14+	hospitalization	severe	USA	immunocompromised, ≥ 18 years	immunocompromised	76	69	81		non-VOC & alpha	mix	~33 weeks																						0
118	Embi	05Nov2021		Observational	Test negative case-control	BNT162b2 (Pfizer) & mRNA-1273 (Moderna)	included	2	final	14+	hospitalization	severe	USA	18+	general pop	91	90	93		non-VOC & alpha	mix	~33 weeks																						0
118	Embi	05Nov2021		Observational	Test negative case-control	BNT162b2 (Pfizer) & mRNA-1273 (Moderna)	included	2	final	14+	hospitalization	severe	USA	immunocompromised, ≥ 18 years	immunocompromised	79	74	83		delta	delta	~33 weeks																						0
118	Embi	05Nov2021		Observational	Test negative case-control	BNT162b2 (Pfizer) & mRNA-1273 (Moderna)	included	2	final	14+	hospitalization	severe	USA	18+	general pop	90	89	91		delta	delta	~33 weeks																						0
102	Eyre	29Sept2021	https://www.nejm.org/doi/10.1056/NEJMoa2116597	Observational	Retrospective cohort	BNT162b2 (Pfizer)	included	2	final	14+	infection	infection	UK	contacts of SARS-CoV-2 index cases of all ages	Contacts of index cases	94	90	96	alpha	alpha	alpha	~20.5 weeks							0	1	0	0	0	0	0	0	0	0	0	0	0	0	0	1
103	Martinez-Baz	30Sep2021		Observational	Prospective cohort	Ad26.COV2.S (Janssen)	excluded	1	final	<90	infection	infection	Spain	contacts of SARS-CoV-2 index cases of all ages	Contacts of index cases	52	44	59		non-VOC, alpha, & delta	mix	~11 weeks							0	0	0	0	0	0	0	0	1	0	0	0	0	0	0	1
103	Martinez-Baz	30Sep2021		Observational	Prospective cohort	AZD1222 (AstraZeneca)	excluded	2	final	<90	infection	infection	Spain	contacts of SARS-CoV-2 index cases of all ages	Contacts of index cases	54	47	60		non-VOC, alpha, & delta	mix	~11 weeks							0	0	0	0	0	1	0	0	0	0	0	0	0	0	0	1
103	Martinez-Baz	30Sep2021		Observational	Prospective cohort	BNT162b2 (Pfizer)	excluded	2	final	<90	infection	infection	Spain	contacts of SARS-CoV-2 index cases of all ages	Contacts of index cases	70	67	73		non-VOC, alpha, & delta	mix	~11 weeks							0	1	0	0	0	0	0	0	0	0	0	0	0	0	0	1
103	Martinez-Baz	30Sep2021	https://www.eurosurveillance.org/content/10.2807/1560-7917.ES.2021.26.39.2100894#html_fulltext	Observational	Prospective cohort	BNT162b2 (Pfizer)	excluded	1	1	<90	infection	infection	Spain	contacts of SARS-CoV-2 index cases of all ages	Contacts of index cases	57	51	61		non-VOC, alpha, & delta	mix								1	0	0	0	0	0	0	0	0	0	0	0	0	0	0	1
103	Martinez-Baz	30Sep2021		Observational	Prospective cohort	mRNA-1273 (Moderna)	excluded	1	1	<90	infection	infection	Spain	contacts of SARS-CoV-2 index cases of all ages	Contacts of index cases	65	56	73		non-VOC, alpha, & delta	mix								0	0	1	0	0	0	0	0	0	0	0	0	0	0	0	1
103	Martinez-Baz	30Sep2021		Observational	Prospective cohort	AZD1222 (AstraZeneca)	excluded	1	1	<90	infection	infection	Spain	contacts of SARS-CoV-2 index cases of all ages	Contacts of index cases	40	31	47		non-VOC, alpha, & delta	mix								0	0	0	0	1	0	0	0	0	0	0	0	0	0	0	1
119	Poukka	31Jan2022		Observational	Retrospective cohort	BNT162b2 (Pfizer)	excluded	2	final	181+	Infection	infection	Finland	HCW	HCW aged 16-69 years	55	45	64		non-VOC, alpha, & delta	mix	~29.5 weeks							0	0														0
119	Poukka	31Jan2022		Observational	Retrospective cohort	BNT162b2 (Pfizer)	excluded	2	final	181+	Hospitalization	severe	Finland	HCW	HCW aged 16-69 years	98	89	100		non-VOC, alpha, & delta	mix	~38 weeks							0	0														0
119	Poukka	31Jan2022		Observational	Retrospective cohort	mRNA-1273 (Moderna)	excluded	2	final	91-180	Infection	infection	Finland	HCW	HCW aged 16-69 years	69	-124	96		non-VOC, alpha, & delta	mix	~24 weeks									0	0												0
119	Poukka	31Jan2022		Observational	Retrospective cohort	mRNA-1273 (Moderna)	excluded	2	final	181+	Hospitalization	severe	Finland	HCW	HCW aged 16-69 years	100				non-VOC, alpha, & delta	mix	~34 weeks									0	0												0
119	Poukka	31Jan2022		Observational	Retrospective cohort	Heterologous mRNA	excluded	2	final	14-90	Infection	infection	Finland	HCW	HCW aged 16-69 years	100				non-VOC, alpha, & delta	mix	~11 weeks																						0
119	Poukka	31Jan2022		Observational	Retrospective cohort	Heterologous mRNA	excluded	2	final	181+	Infection	infection	Finland	HCW	HCW aged 16-69 years	100				non-VOC, alpha, & delta	mix	~29.5 weeks																						0
119	Poukka	31Jan2022		Observational	Retrospective cohort	Heterologous mRNA	excluded	2	final	14-90	Hospitalization	severe	Finland	HCW	HCW aged 16-69 years	100				non-VOC, alpha, & delta	mix	~11 weeks																						0
119	Poukka	31Jan2022		Observational	Retrospective cohort	Heterologous mRNA	excluded	2	final	181+	Hospitalization	severe	Finland	HCW	HCW aged 16-69 years	100				non-VOC, alpha, & delta	mix	~38 weeks																						0
119	Poukka	31Jan2022		Observational	Retrospective cohort	AZD1222 (AstraZeneca)	excluded	1	1	42+	Infection	infection	Finland	HCW	HCW aged 16-69 years	22	-3	42		non-VOC, alpha, & delta	mix	~11 weeks																						0
119	Poukka	31Jan2022		Observational	Retrospective cohort	AZD1222 (AstraZeneca)	excluded	2	final	14-90	Infection	infection	Finland	HCW	HCW aged 16-69 years	89	73	95		non-VOC, alpha, & delta	mix	~11 weeks																						0
119	Poukka	31Jan2022		Observational	Retrospective cohort	AZD1222 (AstraZeneca)	excluded	2	final	91-180	Infection	infection	Finland	HCW	HCW aged 16-69 years	63	-166	95		non-VOC, alpha, & delta	mix	~24 weeks																						0
119	Poukka	31Jan2022		Observational	Retrospective cohort	AZD1222 (AstraZeneca)	excluded	1	1	42+	Hospitalization	severe	Finland	HCW	HCW aged 16-69 years	88	10	98		non-VOC, alpha, & delta	mix	~11 weeks																						0
119	Poukka	31Jan2022		Observational	Retrospective cohort	AZD1222 (AstraZeneca)	excluded	2	final	14-90	Hospitalization	severe	Finland	HCW	HCW aged 16-69 years	100				non-VOC, alpha, & delta	mix	~11 weeks																						0
119	Poukka	31Jan2022		Observational	Retrospective cohort	AZD1222 (AstraZeneca)	excluded	2	final	181+	Hospitalization	severe	Finland	HCW	HCW aged 16-69 years	100				non-VOC, alpha, & delta	mix	~25 weeks																						0
119	Poukka	31Jan2022		Observational	Retrospective cohort	Heterologous: AZD1222 (AstraZeneca) & any mRNA	excluded	2	final	14-90	Infection	infection	Finland	HCW	HCW aged 16-69 years	80	72	86		non-VOC, alpha, & delta	mix	~11 weeks																						0
119	Poukka	31Jan2022		Observational	Retrospective cohort	Heterologous: AZD1222 (AstraZeneca) & any mRNA	excluded	2	final	91-180	Infection	infection	Finland	HCW	HCW aged 16-69 years	62	30	79		non-VOC, alpha, & delta	mix	~24 weeks																						0
119	Poukka	31Jan2022		Observational	Retrospective cohort	Heterologous: AZD1222 (AstraZeneca) & any mRNA	excluded	2	final	14-90	Hospitalization	severe	Finland	HCW	HCW aged 16-69 years	100				non-VOC, alpha, & delta	mix	~11 weeks																						0
119	Poukka	31Jan2022		Observational	Retrospective cohort	Heterologous: AZD1222 (AstraZeneca) & any mRNA	excluded	2	final	181+	Hospitalization	severe	Finland	HCW	HCW aged 16-69 years	100				non-VOC, alpha, & delta	mix	~25 weeks																						0
119	Poukka	31Jan2022		Observational	Retrospective cohort	BNT162b2 (Pfizer) & mRNA-1273 (Moderna) (homologous or heterologous) AZD1222 (AstraZeneca)	excluded	1	1	42+	Infection	infection	Finland	HCW	HCW aged 16-69 years	38	23	50		non-VOC & alpha	mix	~11 weeks																						0
119	Poukka	31Jan2022		Observational	Retrospective cohort	BNT162b2 (Pfizer) & mRNA-1273 (Moderna) (homologous or heterologous) AZD1222 (AstraZeneca)	excluded	2	final	14-90	Infection	infection	Finland	HCW	HCW aged 16-69 years	77	71	82		non-VOC & alpha	mix	~11 weeks																						0
119	Poukka	31Jan2022		Observational	Retrospective cohort	BNT162b2 (Pfizer) & mRNA-1273 (Moderna) (homologous or heterologous) AZD1222 (AstraZeneca)	excluded	2	final	91-180	Infection	infection	Finland	HCW	HCW aged 16-69 years	55	34	69		non-VOC & alpha	mix	~24 weeks																						0
119	Poukka	31Jan2022		Observational	Retrospective cohort	BNT162b2 (Pfizer) & mRNA-1273 (Moderna) (homologous or heterologous) AZD1222 (AstraZeneca)	excluded	1	1	42+	hospitalization	severe	Finland	HCW	HCW aged 16-69 years	90	27	99		non-VOC & alpha	mix	~11 weeks																						0
119	Poukka	31Jan2022		Observational	Retrospective cohort	BNT162b2 (Pfizer) & mRNA-1273 (Moderna) (homologous or heterologous) AZD1222 (AstraZeneca)	excluded	2	final	14-90	hospitalization	severe	Finland	HCW	HCW aged 16-69 years	95	64	99		non-VOC & alpha	mix	~11 weeks																						0
119	Poukka	31Jan2022		Observational	Retrospective cohort	BNT162b2 (Pfizer) & mRNA-1273 (Moderna) (homologous or heterologous) AZD1222 (AstraZeneca)	excluded	2	final	91-180	hospitalization	severe	Finland	HCW	HCW aged 16-69 years	100				non-VOC & alpha	mix	~24 weeks																						0
119	Poukka	31Jan2022		Observational	Retrospective cohort	AZD1222 (AstraZeneca)	excluded	1	1	42+	Infection	infection	Finland	HCW	HCW aged 16-69 years	15	-15	37		non-VOC & alpha	mix	~11 weeks																						0
119	Poukka	31Jan2022		Observational	Retrospective cohort	AZD1222 (AstraZeneca)	excluded	2	final	14-90	Infection	infection	Finland	HCW	HCW aged 16-69 years	100				non-VOC & alpha	mix	~11 weeks																						0
119	Poukka	31Jan2022		Observational	Retrospective cohort	AZD1222 (AstraZeneca)	excluded	2	final	91-180	Infection	infection	Finland	HCW	HCW aged 16-69 years	100				non-VOC & alpha	mix	~24 weeks																						0
119	Poukka	31Jan2022		Observational	Retrospective cohort	AZD1222 (AstraZeneca)	excluded	1	1	42+	hospitalization	severe	Finland	HCW	HCW aged 16-69 years	100	-inf	100		non-VOC & alpha	mix	~11 weeks																						0
119	Poukka	31Jan2022		Observational	Retrospective cohort	AZD1222 (AstraZeneca)	excluded	2	final	14-90	hospitalization	severe	Finland	HCW	HCW aged 16-69 years	100				non-VOC & alpha	mix	~11 weeks																						0
119	Poukka	31Jan2022		Observational	Retrospective cohort	Heterologous: AZD1222 (AstraZeneca) & any mRNA	excluded	2	final	14-90	Infection	infection	Finland	HCW	HCW aged 16-69 years	100				non-VOC & alpha	mix	~11 weeks																						0
119	Poukka	31Jan2022		Observational	Retrospective cohort	Heterologous: AZD1222 (AstraZeneca) & any mRNA	excluded	2	final	91-180	Infection	infection	Finland	HCW	HCW aged 16-69 years	100				non-VOC & alpha	mix	~24 weeks																						0
119	Poukka	31Jan2022		Observational	Retrospective cohort	Heterologous: AZD1222 (AstraZeneca) & any mRNA	excluded	2	final	14-90	Hospitalization	severe	Finland	HCW	HCW aged 16-69 years	100				non-VOC & alpha	mix	~11 weeks																						0
119	Poukka	31Jan2022		Observational	Retrospective cohort	BNT162b2 (Pfizer) & mRNA-1273 (Moderna) (homologous or heterologous) AZD1222 (AstraZeneca)	excluded	1	1	42+	Infection	infection	Finland	HCW	HCW aged 16-69 years	45	37	51		delta	delta	~11 weeks																						0
119	Poukka	31Jan2022		Observational	Retrospective cohort	BNT162b2 (Pfizer) & mRNA-1273 (Moderna) (homologous or heterologous) AZD1222 (AstraZeneca)	excluded	2	final	14-90	Infection	infection	Finland	HCW	HCW aged 16-69 years	85	81	88		delta	delta	~11 weeks																						0
119	Poukka	31Jan2022		Observational	Retrospective cohort	BNT162b2 (Pfizer) & mRNA-1273 (Moderna) (homologous or heterologous) AZD1222 (AstraZeneca)	excluded	2	final	181+	Infection	infection	Finland	HCW	HCW aged 16-69 years	56	46	65		delta	delta	~29.5 weeks																						0
119	Poukka	31Jan2022		Observational	Retrospective cohort	BNT162b2 (Pfizer) & mRNA-1273 (Moderna) (homologous or heterologous) AZD1222 (AstraZeneca)	excluded	1	1	42+	Hospitalization	severe	Finland	HCW	HCW aged 16-69 years	83	68	91		delta	delta	~11 weeks																						0
119	Poukka	31Jan2022		Observational	Retrospective cohort	BNT162b2 (Pfizer) & mRNA-1273 (Moderna) (homologous or heterologous) AZD1222 (AstraZeneca)	excluded	2	final	14-90	Hospitalization	severe	Finland	HCW	HCW aged 16-69 years	100	97	100		delta	delta	~11 weeks																						0
119	Poukka	31Jan2022		Observational	Retrospective cohort	BNT162b2 (Pfizer) & mRNA-1273 (Moderna) (homologous or heterologous) AZD1222 (AstraZeneca)	excluded	2	final	181+	Hospitalization	severe	Finland	HCW	HCW aged 16-69 years	98	88	100		delta	delta	~38 weeks																						0
119	Poukka	31Jan2022		Observational	Retrospective cohort	AZD1222 (AstraZeneca)	excluded	1	1	42+	Infection	infection	Finland	HCW	HCW aged 16-69 years	49	-16	77		delta	delta	~11 weeks																						0
119	Poukka	31Jan2022		Observational	Retrospective cohort	AZD1222 (AstraZeneca)	excluded	2	final	14-90	Infection	infection	Finland	HCW	HCW aged 16-69 years	88	71	95		delta	delta	~11 weeks																						0
119	Poukka	31Jan2022		Observational	Retrospective cohort	AZD1222 (AstraZeneca)	excluded	2	final	91-180	Infection	infection	Finland	HCW	HCW aged 16-69 years	62	-177	95		delta	delta	~24 weeks																						0
119	Poukka	31Jan2022		Observational	Retrospective cohort	AZD1222 (AstraZeneca)	excluded	1	1	42+	Hospitalization	severe	Finland	HCW	HCW aged 16-69 years	42	-330	92		delta	delta	~11 weeks																						0
119	Poukka	31Jan2022		Observational	Retrospective cohort	AZD1222 (AstraZeneca)	excluded	2	final	14-90	Hospitalization	severe	Finland	HCW	HCW aged 16-69 years	100				delta	delta	~11 weeks																						0
119	Poukka	31Jan2022		Observational	Retrospective cohort	AZD1222 (AstraZeneca)	excluded	2	final	181+	Hospitalization	severe	Finland	HCW	HCW aged 16-69 years	100				delta	delta	~25 weeks																						0
119	Poukka	31Jan2022		Observational	Retrospective cohort	Heterologous: AZD1222 (AstraZeneca) & any mRNA	excluded	2	final	14-90	Infection	infection	Finland	HCW	HCW aged 16-69 years	80	72	86		delta	delta	~11 weeks																						0
119	Poukka	31Jan2022		Observational	Retrospective cohort	Heterologous: AZD1222 (AstraZeneca) & any mRNA	excluded	2	final	91-180	Infection	infection	Finland	HCW	HCW aged 16-69 years	63	33	80		delta	delta	~24 weeks																						0
119	Poukka	31Jan2022		Observational	Retrospective cohort	Heterologous: AZD1222 (AstraZeneca) & any mRNA	excluded	2	final	14-90	Hospitalization	severe	Finland	HCW	HCW aged 16-69 years	100				delta	delta	~11 weeks																						0
119	Poukka	31Jan2022		Observational	Retrospective cohort	Heterologous: AZD1222 (AstraZeneca) & any mRNA	excluded	2	final	181+	Hospitalization	severe	Finland	HCW	HCW aged 16-69 years	100				delta	delta	~25 weeks																						0
103	Martinez-Baz	30Sep2021		Observational	Prospective cohort	AZD1222 (AstraZeneca)	excluded	1	1	14+	symptomatic disease	symptomatic	Spain	contacts of SARS-CoV-2 index cases of all ages	Contacts of index cases	46	37	54		non-VOC, alpha, & delta	mix								0	0	0	0	1	0	0	0	0	0	0	0	0	0	0	1
120	Al Hosani	27Oct2021		Observational	Retrospective cohort	BBIBP-CorV (Sinopharm-Beijing)	included	1	1	14+	Hospitalization	severe	United Arab Emirates	15+	≥15 years	-35	-45	-26		beta & delta	mix	~34 weeks					fu time from first dose extends past 6 months. Median fu time not provided											0	0					0
120	Al Hosani	27Oct2021		Observational	Retrospective cohort	BBIBP-CorV (Sinopharm-Beijing)	included	2	final	14+	Hospitalization	severe	United Arab Emirates	15+	≥15 years	74	72	76		beta & delta	mix	~34 weeks					fu time from first dose extends past 6 months. Median fu time not provided											0	0					0
120	Al Hosani	27Oct2021		Observational	Retrospective cohort	BBIBP-CorV (Sinopharm-Beijing)	included	1	1	14+	ICU admission	severe	United Arab Emirates	15+	≥15 years	0	-17	15		beta & delta	mix	~34 weeks					fu time from first dose extends past 6 months. Median fu time not provided											0	0					0
120	Al Hosani	27Oct2021		Observational	Retrospective cohort	BBIBP-CorV (Sinopharm-Beijing)	included	2	final	14+	ICU admission	severe	United Arab Emirates	15+	≥15 years	91	88	93		beta & delta	mix	~34 weeks					fu time from first dose extends past 6 months. Median fu time not provided											0	0					0
120	Al Hosani	27Oct2021		Observational	Retrospective cohort	BBIBP-CorV (Sinopharm-Beijing)	included	1	1	14+	death	death	United Arab Emirates	15+	≥15 years	12	-95	61		beta & delta	mix	~34 weeks					fu time from first dose extends past 6 months. Median fu time not provided											0	0					0
120	Al Hosani	27Oct2021		Observational	Retrospective cohort	BBIBP-CorV (Sinopharm-Beijing)	included	2	final	14+	death	death	United Arab Emirates	15+	≥15 years	96	69	99		beta & delta	mix	~34 weeks					fu time from first dose extends past 6 months. Median fu time not provided											0	0					0
121	Ng	01Nov2021		Observational	Retrospective cohort	BNT162b2 (Pfizer) & mRNA-1273 (Moderna)	unknown	2	final	15+	Infection	infection	Singapore	contacts of SARS-CoV-2 index cases of all ages	Contacts of index cases	61.6	37.5	80.4	delta	delta	delta	~16.5 weeks																						0
121	Ng	01Nov2021		Observational	Retrospective cohort	BNT162b2 (Pfizer) & mRNA-1273 (Moderna)	unknown	2	final	15+	symptomatic disease	symptomatic	Singapore	contacts of SARS-CoV-2 index cases of all ages	Contacts of index cases	67.9	41.3	87.8	delta	delta	delta	~16.5 weeks																						0
121	Ng	01Nov2021		Observational	Retrospective cohort	BNT162b2 (Pfizer) & mRNA-1273 (Moderna)	unknown	2	final	15+	severe	severe	Singapore	contacts of SARS-CoV-2 index cases of all ages	Contacts of index cases	100			delta	delta	delta	~16.5 weeks																						0
103	Martinez-Baz	30Sep2021		Observational	Prospective cohort	AZD1222 (AstraZeneca)	excluded	1	1	14+	hospitalization	severe	Spain	contacts of SARS-CoV-2 index cases of all ages	Contacts of index cases	78	54	89		non-VOC, alpha, & delta	mix								0	0	0	0	1	0	0	0	0	0	0	0	0	0	0	1
103	Martinez-Baz	30Sep2021		Observational	Prospective cohort	AZD1222 (AstraZeneca)	excluded	2	final	14+	hospitalization	severe	Spain	contacts of SARS-CoV-2 index cases of all ages	Contacts of index cases	95	79	99		non-VOC, alpha, & delta	mix	~16 weeks							0	0	0	0	0	1	0	0	0	0	0	0	0	0	0	1
103	Martinez-Baz	30Sep2021		Observational	Prospective cohort	AZD1222 (AstraZeneca)	excluded	2	final	14+	symptomatic disease	symptomatic	Spain	contacts of SARS-CoV-2 index cases of all ages	Contacts of index cases	56	48	63		non-VOC, alpha, & delta	mix	~16 weeks							0	0	0	0	0	1	0	0	0	0	0	0	0	0	0	1
104	Bruxvoort 2	15Dec2021	https://www.bmj.com/content/375/bmj-2021-068848	Observational	Test negative case-control	mRNA-1273 (Moderna)	excluded	2	final	14-60	infection	infection	USA	18+	general pop	94.1	90.5	96.3	delta	delta	delta	~6.5 weeks					no info on fu time after vax		0	0	0	1	0	0	0	0	0	0	0	0	0	0	0	1
123	Desai	23Nov2021		Observational	Test negative case-control	BBV152 (Bharat)	included	2	final	14+	symptomatic disease	symptomatic	India	HCW	HCW	50	33	62		delta	delta	~4 weeks																		0	0			0
123	Desai	23Nov2021		Observational	Test negative case-control	BBV152 (Bharat)	included	2	final	28+	symptomatic disease	symptomatic	India	HCW	HCW	46	22	62		delta	delta	~4 weeks																		0	0			0
123	Desai	23Nov2021		Observational	Test negative case-control	BBV152 (Bharat)	included	2	final	42+	symptomatic disease	symptomatic	India	HCW	HCW	57	21	76		delta	delta	~4 weeks																		0	0			0
124	Thiruvengadam	25Nov2021		Observational	Test negative case-control	AZD1222 (AstraZeneca)	excluded	1	1	21+	infection	infection	India	18+	general pop	46.2	31.6	57.7		delta	delta	~10 weeks																						0
124	Thiruvengadam	25Nov2021		Observational	Test negative case-control	AZD1222 (AstraZeneca)	excluded	2	final	14+	infection	infection	India	18+	general pop	63.1	51.5	72.1		delta	delta	~10 weeks																						0
104	Bruxvoort 2	15Dec2021		Observational	Test negative case-control	mRNA-1273 (Moderna)	excluded	2	final	14-60	infection	infection	USA	18+	general pop	98.6	97.3	99.3	non-delta	non-delta	mix	~6.5 weeks					no info on fu time after vax		0	0	0	1	0	0	0	0	0	0	0	0	0	0	0	1
106	Ranzani 2	18Oct2021		Observational	Test negative case-control	Ad26.COV2.S (Janssen)	excluded	1	final	28+	death	death	Brazil	18+	general pop	90.5	31.5	99.6		gamma	gamma	~10 weeks							0	0	0	0	0	0	0	0	1	0	0	0	0	0	0	1
125	Hall 2	01Dec2021		Observational	Prospective cohort	BNT162b2 (Pfizer)	included	2	final	193+	Infection	infection	UK	HCW	HCW	58	40	71		non-VOC, alpha, & delta	mix	36 weeks	<6 weeks						0	0														0
125	Hall 2	01Dec2021		Observational	Prospective cohort	BNT162b2 (Pfizer)	included	1	1	55+	Infection	infection	UK	HCW	HCW	58	42	70		non-VOC, alpha, & delta	mix	~8 weeks							0	0														0
125	Hall 2	01Dec2021		Observational	Prospective cohort	BNT162b2 (Pfizer)	included	2	final	14-73	Infection	infection	UK	HCW	HCW	81	68	89		non-VOC, alpha, & delta	mix	~8 weeks	6+ weeks						0	0														0
125	Hall 2	01Dec2021		Observational	Prospective cohort	BNT162b2 (Pfizer)	included	2	final	193+	Infection	infection	UK	HCW	HCW	43	17	61		non-VOC, alpha, & delta	mix	33 weeks	6+ weeks						0	0														0
125	Hall 2	01Dec2021		Observational	Prospective cohort	AZD1222 (AstraZeneca)	included	1	1	21-27	Infection	infection	UK	HCW	HCW	42	-92	83		non-VOC, alpha, & delta	mix	~8 weeks																						0
125	Hall 2	01Dec2021		Observational	Prospective cohort	AZD1222 (AstraZeneca)	included	2	final	14-73	Infection	infection	UK	HCW	HCW	49	16	69		non-VOC, alpha, & delta	mix	~8 weeks																						0
125	Hall 2	01Dec2021		Observational	Prospective cohort	AZD1222 (AstraZeneca)	included	1	1	55+	Infection	infection	UK	HCW	HCW	29	-43	65		non-VOC, alpha, & delta	mix	~23 weeks																						0
125	Hall 2	01Dec2021		Observational	Prospective cohort	AZD1222 (AstraZeneca)	included	2	final	133+	Infection	infection	UK	HCW	HCW	51	18	71		non-VOC, alpha, & delta	mix	~23 weeks																						0
106	Ranzani 2	18Oct2021		Observational	Test negative case-control	Ad26.COV2.S (Janssen)	excluded	1	final	28+	hospitalization	severe	Brazil	18+	general pop	72.9	35.1	91.1		gamma	gamma	~10 weeks							0	0	0	0	0	0	0	0	1	0	0	0	0	0	0	1
106	Ranzani 2	18Oct2021	https://www.medrxiv.org/content/10.1101/2021.10.15.21265006v1	Observational	Test negative case-control	Ad26.COV2.S (Janssen)	excluded	1	final	28+	symptomatic disease	symptomatic	Brazil	18+	general pop	50.9	35.5	63		gamma	gamma	~10 weeks							0	0	0	0	0	0	0	0	1	0	0	0	0	0	0	1
107	Castillo	19Oct2021		Observational	Retrospective matched cohort	CoronaVac (Sinovac)	excluded	2	final	14+	hospitalization	severe	Colombia	60+ years	≥60 years	67.2	63.7	70.4		mu	mu	~11 weeks							0	0	0	0	0	0	0	1	0	0	0	0	0	0	0	1
107	Castillo	19Oct2021		Observational	Retrospective matched cohort	CoronaVac (Sinovac)	excluded	2	final	14+	death without prior hospitalization	death	Colombia	60+ years	≥60 years	69.8	66.7	72.6		mu	mu	~11 weeks							0	0	0	0	0	0	0	1	0	0	0	0	0	0	0	1
107	Castillo	19Oct2021		Observational	Retrospective matched cohort	AZD1222 (AstraZeneca)	excluded	2	final	14+	hospitalization	severe	Colombia	60+ years	≥60 years	75.4	48.2	88.3		mu	mu	~7 weeks							0	0	0	0	0	1	0	0	0	0	0	0	0	0	0	1
107	Castillo	19Oct2021		Observational	Retrospective matched cohort	AZD1222 (AstraZeneca)	excluded	2	final	14+	death without prior hospitalization	death	Colombia	60+ years	≥60 years	88.7	64.8	96.4		mu	mu	~7 weeks							0	0	0	0	0	1	0	0	0	0	0	0	0	0	0	1
107	Castillo	19Oct2021		Observational	Retrospective matched cohort	Ad26.COV2.S (Janssen)	excluded	1	final	14+	hospitalization	severe	Colombia	60+ years	≥60 years	80	19.9	95		mu	mu	~4 weeks							0	0	0	0	0	0	0	0	1	0	0	0	0	0	0	1
107	Castillo	19Oct2021		Observational	Retrospective matched cohort	Ad26.COV2.S (Janssen)	excluded	1	final	14+	death without prior hospitalization	death	Colombia	60+ years	≥60 years	75	0	93.8		mu	mu	~4 weeks							0	0	0	0	0	0	0	0	1	0	0	0	0	0	0	1
107	Castillo	19Oct2021		Observational	Retrospective matched cohort	BNT162b2 (Pfizer)	excluded	2	final	14+	death without prior hospitalization	death	Colombia	60+ years	≥60 years	89.2	85.6	91.9		mu	mu	~9 weeks							0	1	0	0	0	0	0	0	0	0	0	0	0	0	0	1
126	Voko	24Nov2021		Observational	Retrospective cohort	BNT162b2 (Pfizer)	included	1	1+	0+	Infection	infection	Hungary	16+ years	general pop	41	39.5	42.4		alpha	alpha	~19 weeks																						0
126	Voko	24Nov2021		Observational	Retrospective cohort	BNT162b2 (Pfizer)	included	1	1+	0+	death	death	Hungary	16+ years	general pop	64.3	61.8	66.6		alpha	alpha	~19 weeks																						0
126	Voko	24Nov2021		Observational	Retrospective cohort	BBIBP-CorV (Sinopharm-Beijing)	included	1	1+	0+	Infection	infection	Hungary	16+ years	general pop	34	31.8	36.1		alpha	alpha	~10.5 weeks																0	0					0
126	Voko	24Nov2021		Observational	Retrospective cohort	BBIBP-CorV (Sinopharm-Beijing)	included	1	1+	0+	death	death	Hungary	16+ years	general pop	39.4	34.1	44.3		alpha	alpha	~10.5 weeks																0	0					0
126	Voko	24Nov2021		Observational	Retrospective cohort	Sputnik V (Gamaleya)	included	1	1+	0+	Infection	infection	Hungary	16+ years	general pop	48.7	47.1	50.2		alpha	alpha	~11 weeks																				0	0	0
126	Voko	24Nov2021		Observational	Retrospective cohort	Sputnik V (Gamaleya)	included	1	1+	0+	death	death	Hungary	16+ years	general pop	78	74.3	81.2		alpha	alpha	~11 weeks																				0	0	0
126	Voko	24Nov2021		Observational	Retrospective cohort	AZD1222 (AstraZeneca)	included	1	1+	0+	Infection	infection	Hungary	16+ years	general pop	49.2	47.7	50.6		alpha	alpha	~11.5 weeks																						0
126	Voko	24Nov2021		Observational	Retrospective cohort	AZD1222 (AstraZeneca)	included	1	1+	0+	death	death	Hungary	16+ years	general pop	71.3	67.9	74.4		alpha	alpha	~11.5 weeks																						0
126	Voko	24Nov2021		Observational	Retrospective cohort	mRNA-1273 (Moderna)	included	1	1+	0+	Infection	infection	Hungary	16+ years	general pop	60.8	58.6	63		alpha	alpha	~15 weeks									0	0												0
126	Voko	24Nov2021		Observational	Retrospective cohort	mRNA-1273 (Moderna)	included	1	1+	0+	death	death	Hungary	16+ years	general pop	68.7	62.5	73.8		alpha	alpha	~15 weeks										0												0
127	Wu	02Dec2021		Observational	Retrospective cohort	BNT162b2 (Pfizer) & mRNA-1273 (Moderna)	excluded	1	1	14+	Infection	infection	USA	cancer patients	immunocompromised	45	8	66		non-VOC & alpha	mix	15 weeks																						0
127	Wu	02Dec2021		Observational	Retrospective cohort	BNT162b2 (Pfizer) & mRNA-1273 (Moderna)	excluded	2	final	14+	Infection	infection	USA	cancer patients	immunocompromised	58	39	73		non-VOC & alpha	mix	15 weeks																						0
107	Castillo	19Oct2021	https://papers.ssrn.com/sol3/papers.cfm?abstract_id=3944059	Observational	Retrospective matched cohort	BNT162b2 (Pfizer)	excluded	2	final	14+	hospitalization	severe	Colombia	60+ years	≥60 years	90.3	87.1	92.7		mu	mu	~9 weeks							0	1	0	0	0	0	0	0	0	0	0	0	0	0	0	1
129	Yassi	06Dec2021		Observational	Retrospective cohort	BNT162b2 (Pfizer) & mRNA-1273 (Moderna)	unknown	2	final	7+	Infection	infection	Canada	HCW	HCW	74.1	62.5	82.1		non-VOC, alpha, & delta	mix	~40.5 weeks																						0
129	Yassi	06Dec2021		Observational	Test negative case-control	BNT162b2 (Pfizer) & mRNA-1273 (Moderna)	unknown	2	final	7+	Infection	infection	Canada	HCW	HCW	82.8	74	88.6		non-VOC, alpha, & delta	mix	~40.5 weeks																						0
109	Irizarry	17Nov2021		Observational	Retrospective cohort	Ad26.COV2.S (Janssen)	unknown	1	final	14+	death	death	Puerto Rico	12+	≥12 years	78	16	94		non-VOC, alpha, beta, & delta	mix	~22 weeks							0	0	0	0	0	0	0	0	1	0	0	0	0	0	0	1
109	Irizarry	17Nov2021		Observational	Retrospective cohort	BNT162b2 (Pfizer)	unknown	6	final	14+	death	death	Puerto Rico	12+	≥12 years	97	86	100		non-VOC, alpha, beta, & delta	mix	~20 weeks							0	1	0	0	0	0	0	0	0	0	0	0	0	0	0	1
130	UKHSA	27Jan2022		Observational	Test negative case-control	BNT162b2 (Pfizer)	excluded	2	final	25+ weeks	symptomatic infection	symptomatic	UK	18+	general pop	9.4	7.8	11.1	omicron	omicron	omicron	~32 weeks							0	0														0
130	UKHSA	27Jan2022		Observational	Test negative case-control	AZD1222 (AstraZeneca)	excluded	2	final	2-4 weeks	symptomatic infection	symptomatic	UK	18+	general pop	49.8	40.7	57.5	omicron	omicron	omicron	~32 weeks																						0
130	UKHSA	27Jan2022		Observational	Test negative case-control	AZD1222 (AstraZeneca)	excluded	2	final	25+ weeks	symptomatic infection	symptomatic	UK	18+	general pop	-1	-2.4	0.3	omicron	omicron	omicron	~32 weeks																						0
130	UKHSA	27Jan2022		Observational	Test negative case-control	mRNA-1273 (Moderna)	excluded	2	final	25+ weeks	symptomatic infection	symptomatic	UK	18+	general pop	13	3	22	omicron	omicron	omicron	~32 weeks										0												0
130	UKHSA	27Jan2022		Observational	Test negative case-control	BNT162b2 (Pfizer)	excluded	2	final	25+ weeks	symptomatic infection	symptomatic	UK	18+	general pop	62.7	61.6	63.7	delta	delta	delta	~32 weeks							0	0														0
130	UKHSA	27Jan2022		Observational	Test negative case-control	AZD1222 (AstraZeneca)	excluded	2	final	2-4 weeks	symptomatic infection	symptomatic	UK	18+	general pop	82.8	74.5	88.4	delta	delta	delta	~32 weeks																						0
130	UKHSA	27Jan2022		Observational	Test negative case-control	AZD1222 (AstraZeneca)	excluded	2	final	25+ weeks	symptomatic infection	symptomatic	UK	18+	general pop	43.5	42.4	44.5	delta	delta	delta	~32 weeks																						0
130	UKHSA	27Jan2022		Observational	Test negative case-control	mRNA-1273 (Moderna)	excluded	2	final	25+ weeks	symptomatic infection	symptomatic	UK	18+	general pop	80.4	67.3	88.2	delta	delta	delta	~32 weeks										0												0
130	UKHSA	27Jan2022		Observational	Test negative case-control	BNT162b2 (Pfizer)	excluded	4	final	25+ weeks	hospitalization	severe	UK	18+	general pop	34.9	17.7	48.4	omicron	omicron	omicron	~32 weeks							0	0														0
130	UKHSA	27Jan2022		Observational	Test negative case-control	AZD1222 (AstraZeneca)	excluded	5	final	20-24 weeks	symptomatic infection	symptomatic	UK	18+	general pop	55.8	34.1	70.3	omicron	omicron	omicron	~32 weeks																						0
130	UKHSA	27Jan2022		Observational	Test negative case-control	AZD1222 (AstraZeneca)	excluded	6	final	25+ weeks	symptomatic infection	symptomatic	UK	18+	general pop	32.7	19.7	43.6	omicron	omicron	omicron	~32 weeks																						0
130	UKHSA	27Jan2022		Observational	Test negative case-control	BNT162b2 (Pfizer)	excluded	8	final	25+ weeks	hospitalization	severe	UK	18+	general pop	95.3	93.9	96.5	delta	delta	delta	~32 weeks							0	0														0
130	UKHSA	27Jan2022		Observational	Test negative case-control	AZD1222 (AstraZeneca)	excluded	9	final	20-24 weeks	symptomatic infection	symptomatic	UK	18+	general pop	92.9	91.3	94.2	delta	delta	delta	~32 weeks																						0
130	UKHSA	27Jan2022		Observational	Test negative case-control	AZD1222 (AstraZeneca)	excluded	10	final	25+ weeks	symptomatic infection	symptomatic	UK	18+	general pop	90.6	89.3	91.8	delta	delta	delta	~32 weeks																						0
109	Irizarry	17Nov2021		Observational	Retrospective cohort	mRNA-1273 (Moderna)	unknown	2	final	14+	death	death	Puerto Rico	12+	≥12 years	99	89	100		non-VOC, alpha, beta, & delta	mix	~18 weeks							0	0	0	1	0	0	0	0	0	0	0	0	0	0	0	1
109	Irizarry	17Nov2021		Observational	Retrospective cohort	Ad26.COV2.S (Janssen)	unknown	1	final	14+	infection	infection	Puerto Rico	12+	≥12 years	62	54	68		non-VOC, alpha, beta, & delta	mix	~22 weeks							0	0	0	0	0	0	0	0	1	0	0	0	0	0	0	1
109	Irizarry	17Nov2021		Observational	Retrospective cohort	BNT162b2 (Pfizer)	unknown	2	final	14+	infection	infection	Puerto Rico	12+	≥12 years	87	85	89		non-VOC, alpha, beta, & delta	mix	~20 weeks							0	1	0	0	0	0	0	0	0	0	0	0	0	0	0	1
109	Irizarry	17Nov2021		Observational	Retrospective cohort	mRNA-1273 (Moderna)	unknown	2	final	14+	infection	infection	Puerto Rico	12+	≥12 years	90	88	91		non-VOC, alpha, beta, & delta	mix	~18 weeks							0	0	0	1	0	0	0	0	0	0	0	0	0	0	0	1
109	Irizarry	17Nov2021		Observational	Retrospective cohort	Ad26.COV2.S (Janssen)	unknown	1	final	14+	hospitalization	severe	Puerto Rico	12+	≥12 years	81	60	91		non-VOC, alpha, beta, & delta	mix	~22 weeks							0	0	0	0	0	0	0	0	1	0	0	0	0	0	0	1
109	Irizarry	17Nov2021		Observational	Retrospective cohort	BNT162b2 (Pfizer)	unknown	4	final	14+	hospitalization	severe	Puerto Rico	12+	≥12 years	92	85	95		non-VOC, alpha, beta, & delta	mix	~20 weeks							0	1	0	0	0	0	0	0	0	0	0	0	0	0	0	1
131	Bajema	31Dec2021		Observational	Test negative case-control	BNT162b2 (Pfizer)	excluded	2	final	120+	Hospitalization	severe	USA	18+	general pop	75.1	64.6	82.4		non-VOC, alpha, & delta	mix	~36 weeks							0	0														0
131	Bajema	31Dec2021		Observational	Test negative case-control	mRNA-1273 (Moderna)	excluded	2	final	120+	Hospitalization	severe	USA	18+	general pop	86.1	77.7	91.3		non-VOC, alpha, & delta	mix	~36 weeks										0												0
132	Powell	11Dec2021		Observational	Test negative case-control	BNT162b2 (Pfizer)	excluded	1	1	14+	symptomatic disease	symptomatic	UK	12-15 years	12-15 years	75.4	73.9	76.9		delta	delta	~47 weeks							0	0														0
132	Powell	11Dec2021		Observational	Test negative case-control	BNT162b2 (Pfizer)	excluded	1	1	56-63	symptomatic disease	symptomatic	UK	12-15 years	12-15 years	46.8	14.9	66.7		delta	delta	~47 weeks							0	0														0
132	Powell	11Dec2021		Observational	Test negative case-control	BNT162b2 (Pfizer)	excluded	1	1	14+	symptomatic disease	symptomatic	UK	16-17 years	16-17 years	75.9	74.3	77.4		delta	delta	~47 weeks							0	0														0
132	Powell	11Dec2021		Observational	Test negative case-control	BNT162b2 (Pfizer)	excluded	1	1	84+	symptomatic disease	symptomatic	UK	16-17 years	16-17 years	37.4	30.8	43.3		delta	delta	~47 weeks							0	0														0
132	Powell	11Dec2021		Observational	Test negative case-control	BNT162b2 (Pfizer)	excluded	2	final	14-84	symptomatic disease	symptomatic	UK	16-17 years	16-17 years	94.6	92.8	95.9		delta	delta	~47 weeks							0	0														0
132	Powell	11Dec2021		Observational	Test negative case-control	BNT162b2 (Pfizer)	excluded	1	1	14+	symptomatic disease	symptomatic	UK	18-39 years	18-39 years	63	62.2	63.8		delta	delta	~47 weeks							0	0														0
132	Powell	11Dec2021		Observational	Test negative case-control	BNT162b2 (Pfizer)	excluded	1	1	84+	symptomatic disease	symptomatic	UK	18-39 years	18-39 years	39.5	37.9	41		delta	delta	~47 weeks							0	0														0
132	Powell	11Dec2021		Observational	Test negative case-control	BNT162b2 (Pfizer)	excluded	1	1	14+	symptomatic disease	symptomatic	UK	40-64 years	40-64 years	54.5	49.7	58.8		delta	delta	~47 weeks							0	0														0
132	Powell	11Dec2021		Observational	Test negative case-control	BNT162b2 (Pfizer)	excluded	1	1	84+	symptomatic disease	symptomatic	UK	40-64 years	40-64 years	53	50.2	55.6		delta	delta	~47 weeks							0	0														0
132	Powell	11Dec2021		Observational	Test negative case-control	BNT162b2 (Pfizer)	excluded	1	1	14+	hospitalization	severe	UK	16-17 years	16-17 years	84.5	64.6	93.2		delta	delta	~47 weeks							0	0														0
109	Irizarry	17Nov2021		Observational	Retrospective cohort	mRNA-1273 (Moderna)	unknown	2	final	14+	hospitalization	severe	Puerto Rico	12+	≥12 years	95	89	97		non-VOC, alpha, beta, & delta	mix	~18 weeks							0	0	0	1	0	0	0	0	0	0	0	0	0	0	0	1
111	Ranzani 3	20Oct2021		Observational	Test negative case-control	AZD1222 (AstraZeneca)	excluded	1	1	>21	asymptomatic disease	asymptomatic	Brazil	18+	general pop	29.8	-44.2	65.8		gamma & delta	mix	~32 weeks							0	0	0	0	1	0	0	0	0	0	0	0	0	0	0	1
111	Ranzani 3	20Oct2021	https://www.medrxiv.org/content/10.1101/2021.10.16.21265095	Observational	Test negative case-control	AZD1222 (AstraZeneca)	excluded	1	1	42-55	symptomatic disease	symptomatic	Brazil	18+	general pop	58.6	28	76.2		gamma & delta	mix	~32 weeks							0	0	0	0	1	0	0	0	0	0	0	0	0	0	0	1
113	Lin	26Oct2021		Observational	Retrospective cohort	Ad26.COV2.S (Janssen)	unknown	1	final	90	death	death	USA	18+	general pop	89.4	52.3	97.6		alpha & delta	mix	~29 weeks							0	0	0	0	0	0	0	0	1	0	0	0	0	0	0	1
113	Lin	26Oct2021		Observational	Retrospective cohort	BNT162b2 (Pfizer)	unknown	2	final	60	death	death	USA	18+	general pop	95.9	92.9	97.6		alpha & delta	mix	~33 weeks							0	1	0	0	0	0	0	0	0	0	0	0	0	0	0	1
113	Lin	26Oct2021		Observational	Retrospective cohort	mRNA-1273 (Moderna)	unknown	2	final	90	death	death	USA	18+	general pop	96	91.9	98		alpha & delta	mix	~32 weeks							0	0	0	1	0	0	0	0	0	0	0	0	0	0	0	1
113	Lin	26Oct2021		Observational	Retrospective cohort	Ad26.COV2.S (Janssen)	unknown	1	final	60	hospitalization	severe	USA	18+	general pop	89.8	78.8	95.1		alpha & delta	mix	~29 weeks							0	0	0	0	0	0	0	0	1	0	0	0	0	0	0	1
113	Lin	26Oct2021		Observational	Retrospective cohort	BNT162b2 (Pfizer)	unknown	2	final	60	hospitalization	severe	USA	18+	general pop	96.4	94.7	97.5		alpha & delta	mix	~33 weeks							0	1	0	0	0	0	0	0	0	0	0	0	0	0	0	1
113	Lin	26Oct2021		Observational	Retrospective cohort	mRNA-1273 (Moderna)	unknown	2	final	60	hospitalization	severe	USA	18+	general pop	97.5	96.3	98.3		alpha & delta	mix	~32 weeks							0	0	0	1	0	0	0	0	0	0	0	0	0	0	0	1
113	Lin	26Oct2021		Observational	Retrospective cohort	Ad26.COV2.S (Janssen)	unknown	1	final	30	symptomatic disease	symptomatic	USA	18+	general pop	79	77.1	80.7		alpha & delta	mix	~29 weeks							0	0	0	0	0	0	0	0	1	0	0	0	0	0	0	1
113	Lin	26Oct2021	https://www.medrxiv.org/content/10.1101/2021.10.25.21265304v1	Observational	Retrospective cohort	BNT162b2 (Pfizer)	unknown	2	final	60	symptomatic disease	symptomatic	USA	18+	general pop	94.9	94.5	95.2		alpha & delta	mix	~33 weeks							0	1	0	0	0	0	0	0	0	0	0	0	0	0	0	1
133	Berec	12Dec2021		Observational	Retrospective cohort	BNT162b2 (Pfizer)	included	2	final	7-8 months	Infection	infection	Czechia	18+	general pop	53	52	54		alpha & delta	mix	~35 weeks								0														0
133	Berec	12Dec2021		Observational	Retrospective cohort	BNT162b2 (Pfizer)	included	2	final	7-8 months	Hospitalization	severe	Czechia	18+	general pop	75	73	76		alpha & delta	mix	~35 weeks								0														0
133	Berec	12Dec2021		Observational	Retrospective cohort	BNT162b2 (Pfizer)	included	2	final	7-8 months	death	death	Czechia	18+	general pop	83	81	86		alpha & delta	mix	~35 weeks								0														0
133	Berec	12Dec2021		Observational	Retrospective cohort	mRNA-1273 (Moderna)	included	2	final	7-8 months	Infection	infection	Czechia	18+	general pop	65	63	67		alpha & delta	mix	~35 weeks										0												0
133	Berec	12Dec2021		Observational	Retrospective cohort	mRNA-1273 (Moderna)	included	2	final	7-8 months	Hospitalization	severe	Czechia	18+	general pop	81	78	84		alpha & delta	mix	~35 weeks										0												0
133	Berec	12Dec2021		Observational	Retrospective cohort	mRNA-1273 (Moderna)	included	2	final	7-8 months	death	death	Czechia	18+	general pop	88	82	92		alpha & delta	mix	~35 weeks										0												0
133	Berec	12Dec2021		Observational	Retrospective cohort	AZD1222 (AstraZeneca)	included	2	final	0-2 months	Infection	infection	Czechia	18+	general pop	83	80	85		alpha & delta	mix	~35 weeks																						0
133	Berec	12Dec2021		Observational	Retrospective cohort	AZD1222 (AstraZeneca)	included	2	final	5-6 months	Infection	infection	Czechia	18+	general pop	55	54	56		alpha & delta	mix	~35 weeks																						0
133	Berec	12Dec2021		Observational	Retrospective cohort	AZD1222 (AstraZeneca)	included	2	final	0-2 months	Hospitalization	severe	Czechia	18+	general pop	87	81	91		alpha & delta	mix	~35 weeks																						0
133	Berec	12Dec2021		Observational	Retrospective cohort	AZD1222 (AstraZeneca)	included	2	final	5-6 months	Hospitalization	severe	Czechia	18+	general pop	70	68	72		alpha & delta	mix	~35 weeks																						0
133	Berec	12Dec2021		Observational	Retrospective cohort	AZD1222 (AstraZeneca)	included	2	final	0-2 months	death	death	Czechia	18+	general pop	93	77	98		alpha & delta	mix	~35 weeks																						0
133	Berec	12Dec2021		Observational	Retrospective cohort	AZD1222 (AstraZeneca)	included	2	final	5-6 months	death	death	Czechia	18+	general pop	82	78	85		alpha & delta	mix	~35 weeks																						0
133	Berec	12Dec2021		Observational	Retrospective cohort	Ad26.COV2.S (Janssen)	included	1	final	5-6 months	Infection	infection	Czechia	18+	general pop	67	65	69		alpha & delta	mix	~35 weeks															0							0
133	Berec	12Dec2021		Observational	Retrospective cohort	Ad26.COV2.S (Janssen)	included	1	final	5-6 months	Hospitalization	severe	Czechia	18+	general pop	67	62	72		alpha & delta	mix	~35 weeks															0							0
133	Berec	12Dec2021		Observational	Retrospective cohort	Ad26.COV2.S (Janssen)	included	1	final	5-6 months	death	death	Czechia	18+	general pop	68	53	78		alpha & delta	mix	~35 weeks															0							0
134	Machado	14Dec2021		Observational	Retrospective cohort	BNT162b2 (Pfizer) & mRNA-1273 (Moderna)	excluded	2	final	14-41	symptomatic disease	symptomatic	Portugal	65-79 years	65-79 years	79	76	83		alpha & delta	mix	~29 weeks																						0
134	Machado	14Dec2021		Observational	Retrospective cohort	BNT162b2 (Pfizer) & mRNA-1273 (Moderna)	excluded	2	final	98+	symptomatic disease	symptomatic	Portugal	65-79 years	65-79 years	39	29	48		alpha & delta	mix	~29 weeks																						0
134	Machado	14Dec2021		Observational	Retrospective cohort	BNT162b2 (Pfizer) & mRNA-1273 (Moderna)	excluded	2	final	14-41	symptomatic disease	symptomatic	Portugal	80+ years	80+ years	72	61	79		alpha & delta	mix	~29 weeks																						0
134	Machado	14Dec2021		Observational	Retrospective cohort	BNT162b2 (Pfizer) & mRNA-1273 (Moderna)	excluded	2	final	124+	symptomatic disease	symptomatic	Portugal	80+ years	80+ years	34	29	48		alpha & delta	mix	~29 weeks																						0
134	Machado	14Dec2021		Observational	Retrospective cohort	BNT162b2 (Pfizer) & mRNA-1273 (Moderna)	excluded	2	final	14-41	Hospitalization	severe	Portugal	65-79 years	65-79 years	95	90	97		alpha & delta	mix	~29 weeks																						0
134	Machado	14Dec2021		Observational	Retrospective cohort	BNT162b2 (Pfizer) & mRNA-1273 (Moderna)	excluded	2	final	70+	Hospitalization	severe	Portugal	65-79 years	65-79 years	93	86	96		alpha & delta	mix	~29 weeks																						0
134	Machado	14Dec2021		Observational	Retrospective cohort	BNT162b2 (Pfizer) & mRNA-1273 (Moderna)	excluded	2	final	14-41	Hospitalization	severe	Portugal	80+ years	80+ years	83	68	91		alpha & delta	mix	~29 weeks																						0
134	Machado	14Dec2021		Observational	Retrospective cohort	BNT162b2 (Pfizer) & mRNA-1273 (Moderna)	excluded	2	final	124+	Hospitalization	severe	Portugal	80+ years	80+ years	63	37	78		alpha & delta	mix	~29 weeks																						0
134	Machado	14Dec2021		Observational	Retrospective cohort	BNT162b2 (Pfizer) & mRNA-1273 (Moderna)	excluded	2	final	14-41	death	death	Portugal	65-79 years	65-79 years	95	88	98		alpha & delta	mix	~29 weeks																						0
134	Machado	14Dec2021		Observational	Retrospective cohort	BNT162b2 (Pfizer) & mRNA-1273 (Moderna)	excluded	2	final	70+	death	death	Portugal	65-79 years	65-79 years	93	87	96		alpha & delta	mix	~29 weeks																						0
134	Machado	14Dec2021		Observational	Retrospective cohort	BNT162b2 (Pfizer) & mRNA-1273 (Moderna)	excluded	2	final	14-41	death	death	Portugal	80+ years	80+ years	87	71	93		alpha & delta	mix	~29 weeks																						0
134	Machado	14Dec2021		Observational	Retrospective cohort	BNT162b2 (Pfizer) & mRNA-1273 (Moderna)	excluded	2	final	124+	death	death	Portugal	80+ years	80+ years	75	64	82		alpha & delta	mix	~29 weeks																						0
134	Machado	14Dec2021		Observational	Retrospective cohort	AZD1222 (AstraZeneca)	excluded	2	final	14-41	symptomatic disease	symptomatic	Portugal	65-79 years	65-79 years	95	90	97		alpha & delta	mix	~29 weeks																						0
134	Machado	14Dec2021		Observational	Retrospective cohort	AZD1222 (AstraZeneca)	excluded	2	final	70+	symptomatic disease	symptomatic	Portugal	65-79 years	65-79 years	93	86	96		alpha & delta	mix	~29 weeks																						0
134	Machado	14Dec2021		Observational	Retrospective cohort	AZD1222 (AstraZeneca)	excluded	2	final	14+	Hospitalization	severe	Portugal	65-79 years	65-79 years	89	52	94		alpha & delta	mix	~29 weeks																						0
134	Machado	14Dec2021		Observational	Retrospective cohort	AZD1222 (AstraZeneca)	excluded	2	final	14+	death	death	Portugal	65-79 years	65-79 years	95	90	97		alpha & delta	mix	~29 weeks																						0
113	Lin	26Oct2021		Observational	Retrospective cohort	mRNA-1273 (Moderna)	unknown	2	final	60	symptomatic disease	symptomatic	USA	18+	general pop	96	95.6	96.4		alpha & delta	mix	~32 weeks							0	0	0	1	0	0	0	0	0	0	0	0	0	0	0	1
114	Skowronski 3	26Oct2021		Observational	Test negative case-control	AZD1222 (AstraZeneca)	excluded	2	final	14+	Infection	infection	Canada (BC)	18+	general pop	71	69	74		non-VOC, alpha, gamma & delta	mix	~37 weeks							0	0	0	0	0	1	0	0	0	0	0	0	0	0	0	1
114	Skowronski 3	26Oct2021		Observational	Test negative case-control	BNT162b2 (Pfizer)	excluded	2	final	28-55	Infection	infection	Canada (BC)	18+	general pop	90	89	90		non-VOC, alpha, gamma & delta	mix	~37 weeks							0	1	0	0	0	0	0	0	0	0	0	0	0	0	0	1
135	Florea	15Dec2021		Observational	Prospective cohort	mRNA-1273 (Moderna)	included	2	final	14+	Infection	infection	USA	18+	general pop	82.8	82.2	83.3		non-VOC, alpha, & delta	mix	~35 weeks										0												0
135	Florea	15Dec2021		Observational	Prospective cohort	mRNA-1273 (Moderna)	included	2	final	180-240	Infection	infection	USA	18+	general pop	75.5	70.4	79.7		non-VOC, alpha, & delta	mix	~35 weeks										0												0
135	Florea	15Dec2021		Observational	Prospective cohort	mRNA-1273 (Moderna)	included	2	final	14+	Hospitalization	severe	USA	18+	general pop	96.1	95.5	96.6		non-VOC, alpha, & delta	mix	~35 weeks										0												0
135	Florea	15Dec2021		Observational	Prospective cohort	mRNA-1273 (Moderna)	included	2	final	180-240	Hospitalization	severe	USA	18+	general pop	94.5	90.9	96.7		non-VOC, alpha, & delta	mix	~35 weeks										0												0
135	Florea	15Dec2021		Observational	Prospective cohort	mRNA-1273 (Moderna)	included	2	final	14+	death	death	USA	18+	general pop	97.2	94.8	98.4		non-VOC, alpha, & delta	mix	~35 weeks										0												0
136	Young-Xu	15Dec2021		Observational	Test negative case-control	BNT162b2 (Pfizer) & mRNA-1273 (Moderna)	excluded	2	final	14-43	Infection	infection	USA	males 65+	males 65+	94.5	90.7	96.7		non-VOC & alpha	mix	4 weeks																						0
136	Young-Xu	15Dec2021		Observational	Test negative case-control	BNT162b2 (Pfizer) & mRNA-1273 (Moderna)	excluded	2	final	74-103	Infection	infection	USA	males 65+	males 65+	87.9	85.9	89.5		non-VOC & alpha	mix	12 weeks																						0
136	Young-Xu	15Dec2021		Observational	Test negative case-control	BNT162b2 (Pfizer) & mRNA-1273 (Moderna)	excluded	2	final	14-43	Infection	infection	USA	males 65+	males 65+	92.1	87.2	95.1		alpha & delta	mix	4 weeks																						0
136	Young-Xu	15Dec2021		Observational	Test negative case-control	BNT162b2 (Pfizer) & mRNA-1273 (Moderna)	excluded	2	final	134-163	Infection	infection	USA	males 65+	males 65+	67.3	63.2	70.9		alpha & delta	mix	20 weeks																						0
136	Young-Xu	15Dec2021		Observational	Test negative case-control	BNT162b2 (Pfizer) & mRNA-1273 (Moderna)	excluded	2	final	14-43	Infection	infection	USA	males 65+	males 65+	62	45.6	73.5		delta	delta	4 weeks																						0
136	Young-Xu	15Dec2021		Observational	Test negative case-control	BNT162b2 (Pfizer) & mRNA-1273 (Moderna)	excluded	2	final	224-253	Infection	infection	USA	males 65+	males 65+	24.8	18.8	30.4		delta	delta	32 weeks																						0
137	Castillo-Arregoces	16Dec2021		Observational	Retrospective matched cohort	BNT162b2 (Pfizer)	excluded	2	final	14+	hospitalization	severe	Colombia	60+ years	60+ years	83	78.4	86.6		mu	mu	32 weeks								0														0
137	Castillo-Arregoces	16Dec2021		Observational	Retrospective matched cohort	BNT162b2 (Pfizer)	excluded	2	final	14+	post-hospitalization death	death	Colombia	60+ years	60+ years	94.8	93.3	96		mu	mu	32 weeks								0														0
137	Castillo-Arregoces	16Dec2021		Observational	Retrospective matched cohort	BNT162b2 (Pfizer)	excluded	2	final	14+	death	death	Colombia	60+ years	60+ years	88.3	84.1	91.4		mu	mu	32 weeks								0														0
137	Castillo-Arregoces	16Dec2021		Observational	Retrospective matched cohort	AZD1222 (AstraZeneca)	excluded	2	final	14+	hospitalization	severe	Colombia	60+ years	60+ years	90.8	85.5	94.2		mu	mu	32 weeks																						0
137	Castillo-Arregoces	16Dec2021		Observational	Retrospective matched cohort	AZD1222 (AstraZeneca)	excluded	2	final	14+	post-hospitalization death	death	Colombia	60+ years	60+ years	97.5	95.8	98.5		mu	mu	32 weeks																						0
137	Castillo-Arregoces	16Dec2021		Observational	Retrospective matched cohort	AZD1222 (AstraZeneca)	excluded	2	final	14+	death	death	Colombia	60+ years	60+ years	93.9	89.3	96.6		mu	mu	32 weeks																						0
137	Castillo-Arregoces	16Dec2021		Observational	Retrospective matched cohort	Ad26.COV2.S (Janssen)	excluded	1	final	14+	hospitalization	severe	Colombia	60+ years	60+ years	60.9	36.8	75.8		mu	mu	32 weeks															0							0
137	Castillo-Arregoces	16Dec2021		Observational	Retrospective matched cohort	Ad26.COV2.S (Janssen)	excluded	1	final	14+	post-hospitalization death	death	Colombia	60+ years	60+ years	85.8	77.1	91.2		mu	mu	32 weeks															0							0
137	Castillo-Arregoces	16Dec2021		Observational	Retrospective matched cohort	Ad26.COV2.S (Janssen)	excluded	1	final	14+	death	death	Colombia	60+ years	60+ years	95.5	82	98.9		mu	mu	32 weeks															0							0
137	Castillo-Arregoces	16Dec2021		Observational	Retrospective matched cohort	CoronaVac (Sinovac)	excluded	2	final	14+	hospitalization	severe	Colombia	60+ years	60+ years	47.3	41.9	52.3		mu	mu	32 weeks													0	0								0
137	Castillo-Arregoces	16Dec2021		Observational	Retrospective matched cohort	CoronaVac (Sinovac)	excluded	2	final	14+	post-hospitalization death	death	Colombia	60+ years	60+ years	72.1	70.1	73.9		mu	mu	32 weeks													0	0								0
137	Castillo-Arregoces	16Dec2021		Observational	Retrospective matched cohort	CoronaVac (Sinovac)	excluded	2	final	14+	death	death	Colombia	60+ years	60+ years	64.9	61.2	68.9		mu	mu	32 weeks													0	0								0
138	McLean	16Dec2021		Observational	Prospective cohort	BNT162b2 (Pfizer)	included	2	final	14+	infection	infection	USA	12+	≥12 years	50	21	69		non-VOC, alpha, & delta	mix	~52 weeks								0														0
138	McLean	16Dec2021		Observational	Prospective cohort	mRNA-1273 (Moderna)	included	2	final	14+	Infection	infection	USA	12+	≥12 years	65	37	81		non-VOC, alpha, & delta	mix	~52 weeks										0												0
138	McLean	16Dec2021		Observational	Prospective cohort	BNT162b2 (Pfizer)	included	2	final	14+	symptomatic disease	symptomatic	USA	12+	≥12 years	54	26	71		non-VOC, alpha, & delta	mix	~52 weeks								0														0
138	McLean	16Dec2021		Observational	Prospective cohort	mRNA-1273 (Moderna)	included	2	final	14+	symptomatic disease	symptomatic	USA	12+	≥12 years	65	38	81		non-VOC, alpha, & delta	mix	~52 weeks										0												0
138	McLean	16Dec2021		Observational	Prospective cohort	BNT162b2 (Pfizer)	excluded	2	final	14+	Infection	infection	USA	12+	≥12 years	51	22	70		non-VOC, alpha, & delta	mix	~52 weeks								0														0
138	McLean	16Dec2021		Observational	Prospective cohort	mRNA-1273 (Moderna)	excluded	2	final	14+	Infection	infection	USA	12+	≥12 years	66	38	82		non-VOC, alpha, & delta	mix	~52 weeks										0												0
138	McLean	16Dec2021		Observational	Prospective cohort	BNT162b2 (Pfizer)	excluded	2	final	14+	Infection	infection	USA	12+	≥12 years	52	20	71	delta	delta	delta	~52 weeks								0														0
138	McLean	16Dec2021		Observational	Prospective cohort	mRNA-1273 (Moderna)	excluded	2	final	14+	Infection	infection	USA	12+	≥12 years	59	24	78	delta	delta	delta	~52 weeks										0												0
114	Skowronski 3	26Oct2021		Observational	Test negative case-control	BNT162b2 (Pfizer)	excluded	2	final	28-55	Infection	infection	Canada (BC)	18+	general pop	92	92	93	delta	delta	delta	~37 weeks							0	1	0	0	0	0	0	0	0	0	0	0	0	0	0	1
114	Skowronski 3	26Oct2021	https://www.medrxiv.org/content/10.1101/2021.10.26.21265397v1	Observational	Test negative case-control	mRNA-1273 (Moderna)	excluded	2	final	28-55	Infection	infection	Canada (BC)	18+	general pop	94	93	95	delta	delta	delta	~37 weeks							0	0	0	1	0	0	0	0	0	0	0	0	0	0	0	1
139	Abu-Raddad 2	16Dec2021		Observational	Test negative case-control	mRNA-1273 (Moderna)	excluded	1	1	14+	Infection	infection	Qatar	18+	general pop	60.3	57	63.3		beta & delta	mix	~35 weeks					unclear fu time post vax					0												0
139	Abu-Raddad 2	16Dec2021		Observational	Test negative case-control	mRNA-1273 (Moderna)	excluded	2	final	30-60	Infection	infection	Qatar	18+	general pop	84.7	81.5	87.3		beta & delta	mix	~35 weeks					unclear fu time post vax					0												0
139	Abu-Raddad 2	16Dec2021		Observational	Test negative case-control	mRNA-1273 (Moderna)	excluded	2	final	210-240	Infection	infection	Qatar	18+	general pop	-29.5	-84	8.8		beta & delta	mix	~35 weeks					unclear fu time post vax					0												0
139	Abu-Raddad 2	16Dec2021		Observational	Test negative case-control	mRNA-1273 (Moderna)	excluded	1	1	14+	symptomatic disease	symptomatic	Qatar	18+	general pop	78.3	75.2	81.1		beta & delta	mix	~35 weeks					unclear fu time post vax					0												0
139	Abu-Raddad 2	16Dec2021		Observational	Test negative case-control	mRNA-1273 (Moderna)	excluded	2	final	210-240	symptomatic disease	symptomatic	Qatar	18+	general pop	20	-29	59.3		beta & delta	mix	~35 weeks					unclear fu time post vax					0												0
139	Abu-Raddad 2	16Dec2021		Observational	Test negative case-control	mRNA-1273 (Moderna)	excluded	1	1	14+	asymptomatic disease	asymptomatic	Qatar	18+	general pop	54.6	47.7	60.6		beta & delta	mix	~35 weeks					unclear fu time post vax					0												0
139	Abu-Raddad 2	16Dec2021		Observational	Test negative case-control	mRNA-1273 (Moderna)	excluded	2	final	210-240	asymptomatic disease	asymptomatic	Qatar	18+	general pop	-28.4	-129.3	28.1		beta & delta	mix	~35 weeks					unclear fu time post vax					0												0
139	Abu-Raddad 2	16Dec2021		Observational	Test negative case-control	mRNA-1273 (Moderna)	excluded	1	1	14+	hospitalization and death	death	Qatar	18+	general pop	82.1	73.1	88.1		beta & delta	mix	~35 weeks					unclear fu time post vax					0												0
139	Abu-Raddad 2	16Dec2021		Observational	Test negative case-control	mRNA-1273 (Moderna)	excluded	2	final	150-180	hospitalization and death	death	Qatar	18+	general pop	61	-225.5	95.3		beta & delta	mix	~35 weeks					unclear fu time post vax					0												0
114	Skowronski 3	26Oct2021		Observational	Test negative case-control	mRNA-1273 (Moderna)	excluded	2	final	28-55	Infection	infection	Canada (BC)	18+	general pop	94	93	94		non-VOC, alpha, gamma & delta	mix	~37 weeks							0	0	0	1	0	0	0	0	0	0	0	0	0	0	0	1
114	Skowronski 3	26Oct2021		Observational	Test negative case-control	AZD1222 (AstraZeneca)	excluded	2	final	14+	Hospitalization	severe	Canada (BC)	18+	general pop	94	90	96		non-VOC, alpha, gamma & delta	mix	~37 weeks							0	0	0	0	0	1	0	0	0	0	0	0	0	0	0	1
114	Skowronski 3	26Oct2021		Observational	Test negative case-control	BNT162b2 (Pfizer)	excluded	2	final	28-55	Hospitalization	severe	Canada (BC)	18+	general pop	98	98	99		non-VOC, alpha, gamma & delta	mix	~37 weeks							0	1	0	0	0	0	0	0	0	0	0	0	0	0	0	1
114	Skowronski 3	26Oct2021		Observational	Test negative case-control	BNT162b2 (Pfizer)	excluded	2	final	28-55	Hospitalization	severe	Canada (BC)	18+	general pop	99	98	99	delta	delta	delta	~37 weeks							0	1	0	0	0	0	0	0	0	0	0	0	0	0	0	1
114	Skowronski 3	26Oct2021		Observational	Test negative case-control	mRNA-1273 (Moderna)	excluded	2	final	28-55	Hospitalization	severe	Canada (BC)	18+	general pop	99	96	100	delta	delta	delta	~37 weeks							0	0	0	1	0	0	0	0	0	0	0	0	0	0	0	1
114	Skowronski 3	26Oct2021		Observational	Test negative case-control	mRNA-1273 (Moderna)	excluded	2	final	28-55	Hospitalization	severe	Canada (BC)	18+	general pop	99	96	100		non-VOC, alpha, gamma & delta	mix	~37 weeks							0	0	0	1	0	0	0	0	0	0	0	0	0	0	0	1
115	Nordstrom	18Oct2021		Observational	Retrospective cohort	AZD1222 (AstraZeneca)	excluded	2	final	14+	symptomatic disease	symptomatic	Sweden	18+	general pop	50	41	58		delta	delta	~11 weeks							0	0	0	0	0	1	0	0	0	0	0	0	0	0	0	1
140	Bekker	20Dec2021		Observational	Retrospective matched cohort	Ad26.COV2.S (Janssen)	included	1	final	28+	ICU admission	severe	South Africa	HCW	HCW	75	69	82		beta, delta, & kappa	mix	12 weeks															0							0
140	Bekker	20Dec2021		Observational	Retrospective matched cohort	Ad26.COV2.S (Janssen)	included	1	final	28+	ICU admission	severe	South Africa	HCW	HCW	49	8	77	beta	beta	beta	12 weeks															0							0
140	Bekker	20Dec2021		Observational	Retrospective matched cohort	Ad26.COV2.S (Janssen)	included	1	final	28+	ICU admission	severe	South Africa	HCW	HCW	78	71	88	delta	delta	delta	12 weeks															0							0
115	Nordstrom	18Oct2021	https://www.sciencedirect.com/science/article/pii/S2666776221002350	Observational	Retrospective cohort	BNT162b2 (Pfizer)	excluded	2	final	14+	symptomatic disease	symptomatic	Sweden	18+	general pop	78	78	79		delta	delta	~11 weeks							0	1	0	0	0	0	0	0	0	0	0	0	0	0	0	1
115	Nordstrom	18Oct2021		Observational	Retrospective cohort	mRNA-1273 (Moderna)	excluded	2	final	14+	symptomatic disease	symptomatic	Sweden	18+	general pop	87	84	88		delta	delta	~11 weeks							0	0	0	1	0	0	0	0	0	0	0	0	0	0	0	1
141	Tartof 1	21Dec2021		Observational	Retrospective matched cohort	BNT162b2 (Pfizer)	included	2	final	217+	Infection	infection	USA	18+	general pop	49	46	51		non-VOC, alpha, & delta	mix	~48 weeks								0														0
141	Tartof 1	21Dec2021		Observational	Retrospective matched cohort	BNT162b2 (Pfizer)	included	2	final	217+	hospitalization	severe	USA	18+	general pop	88	85	90		non-VOC, alpha, & delta	mix	~48 weeks								0														0
142	Lewis	21Dec2021		Observational	Test negative case-control	BNT162b2 (Pfizer) & mRNA-1273 (Moderna)	included	2	final	14+	hospitalization	severe	USA	18+	general pop	96	93	98		alpha & delta	mix	~30 weeks																						0
142	Lewis	21Dec2021		Observational	Test negative case-control	BNT162b2 (Pfizer) & mRNA-1273 (Moderna)	included	2	final	14+	hospitalization	severe	USA	18+	general pop	93	89	95		alpha & delta	mix	~30 weeks																						0
142	Lewis	21Dec2021		Observational	Test negative case-control	BNT162b2 (Pfizer) & mRNA-1273 (Moderna)	included	2	final	14+	hospitalization	severe	USA	18+	general pop	87	82	91		alpha & delta	mix	~30 weeks																						0
142	Lewis	21Dec2021		Observational	Test negative case-control	BNT162b2 (Pfizer) & mRNA-1273 (Moderna)	included	2	final	14+	hospitalization	severe	USA	18+	general pop	83	72	88		alpha & delta	mix	~30 weeks																						0
143	Ioannou	21Dec2021		Observational	Target trial emulation study	BNT162b2 (Pfizer) & mRNA-1273 (Moderna)	excluded	1	1	14+	infection (March 31 2021)	infection	USA	18+	general pop	31	26	35		non-VOC & alpha	mix	~28 weeks																						0
143	Ioannou	21Dec2021		Observational	Target trial emulation study	BNT162b2 (Pfizer) & mRNA-1273 (Moderna)	excluded	2	final	7+	infection (March 31 2021)	infection	USA	18+	general pop	65	63	68		non-VOC & alpha	mix	~28 weeks																						0
143	Ioannou	21Dec2021		Observational	Target trial emulation study	BNT162b2 (Pfizer) & mRNA-1273 (Moderna)	excluded	2	final	7+	infection (June 30 2021)	infection	USA	18+	general pop	69	67	70		non-VOC & alpha	mix	~28 weeks																						0
143	Ioannou	21Dec2021		Observational	Target trial emulation study	BNT162b2 (Pfizer) & mRNA-1273 (Moderna)	excluded	1	1	14+	death (March 31 2021)	death	USA	18+	general pop	55	42	64		non-VOC & alpha	mix	~28 weeks																						0
143	Ioannou	21Dec2021		Observational	Target trial emulation study	BNT162b2 (Pfizer) & mRNA-1273 (Moderna)	excluded	2	final	7+	death (March 31 2021)	death	USA	18+	general pop	89	84	92		non-VOC & alpha	mix	~28 weeks																						0
143	Ioannou	21Dec2021		Observational	Target trial emulation study	BNT162b2 (Pfizer) & mRNA-1273 (Moderna)	excluded	2	final	7+	death (June 30 2021)	death	USA	18+	general pop	86	82	89		non-VOC & alpha	mix	~28 weeks																						0
117	Sheikh 2	20Oct2021		Observational	Retrospective cohort	AZD1222 (AstraZeneca)	unknown	2	final	14+	death	death	Scotland	40-59 years	40-59 years	88	76	93		alpha & delta	mix	~25 weeks							0	0	0	0	0	1	0	0	0	0	0	0	0	0	0	1
117	Sheikh 2	20Oct2021	https://www.nejm.org/doi/10.1056/NEJMc2113864	Observational	Retrospective cohort	AZD1222 (AstraZeneca)	unknown	1	1	14+	death	death	Scotland	40-59 years	40-59 years	96	85	99		alpha & delta	mix	~25 weeks							0	0	0	0	1	0	0	0	0	0	0	0	0	0	0	1
117	Sheikh 2	20Oct2021		Observational	Retrospective cohort	AZD1222 (AstraZeneca)	unknown	2	final	14+	death	death	Scotland	60+ years	60+ years	90	84	94		alpha & delta	mix	~25 weeks							0	0	0	0	0	1	0	0	0	0	0	0	0	0	0	1
117	Sheikh 2	20Oct2021		Observational	Retrospective cohort	AZD1222 (AstraZeneca)	unknown	1	1	14+	death	death	Scotland	60+ years	60+ years	97	86	99		alpha & delta	mix	~25 weeks							0	0	0	0	1	0	0	0	0	0	0	0	0	0	0	1
144	Hansen	23Dec2021		Observational	Retrospective cohort	BNT162b2 (Pfizer)	excluded	2	final	105-164	Infection	infection	Denmark	12+	≥12 years	-76.5	-95.3	-59.5	omicron	omicron	omicron	22 weeks								0														0
144	Hansen	23Dec2021		Observational	Retrospective cohort	mRNA-1273 (Moderna)	excluded	2	final	105-164	Infection	infection	Denmark	12+	≥12 years	-39.3	-61.6	-20	omicron	omicron	omicron	24 weeks										0												0
144	Hansen	23Dec2021		Observational	Retrospective cohort	BNT162b2 (Pfizer)	excluded	2	final	105-164	Infection	infection	Denmark	12+	≥12 years	53.8	52.9	54.6	delta	delta	delta	26 weeks								0														0
144	Hansen	23Dec2021		Observational	Retrospective cohort	mRNA-1273 (Moderna)	excluded	2	final	105-164	Infection	infection	Denmark	12+	≥12 years	65	63.6	66.3	delta	delta	delta	28 weeks										0												0
119	Poukka	31Jan2022		Observational	Retrospective cohort	BNT162b2 (Pfizer)	excluded	2	final	14-90	Infection	infection	Finland	HCW	HCW aged 16-69 years	83	80	85		non-VOC, alpha, & delta	mix	~11 weeks							0	1	0	0	0	0	0	0	0	0	0	0	0	0	0	1
145	Kissling	23Dec2021		Observational	Test negative case-control	BNT162b2 (Pfizer)	included	2	final	90+	symptomatic disease	symptomatic	EU	30-59 years	30-59 years	65	56	71		delta	delta	~30 weeks								0														0
145	Kissling	23Dec2021		Observational	Test negative case-control	mRNA-1273 (Moderna)	included	2	final	60-89	symptomatic disease	symptomatic	EU	30-59 years	30-59 years	90	76	96		delta	delta	~30 weeks										0												0
145	Kissling	23Dec2021		Observational	Test negative case-control	AZD1222 (AstraZeneca)	included	2	final	14-29	symptomatic disease	symptomatic	EU	30-59 years	30-59 years	72	52	83		delta	delta	~30 weeks																						0
145	Kissling	23Dec2021		Observational	Test negative case-control	AZD1222 (AstraZeneca)	included	2	final	60-89	symptomatic disease	symptomatic	EU	30-59 years	30-59 years	65	48	76		delta	delta	~30 weeks																						0
145	Kissling	23Dec2021		Observational	Test negative case-control	Ad26.COV2.S (Janssen)	included	1	final	60-89	symptomatic disease	symptomatic	EU	30-59 years	30-59 years	52	33	66		delta	delta	~30 weeks															0							0
119	Poukka	31Jan2022		Observational	Retrospective cohort	mRNA-1273 (Moderna)	excluded	2	final	14-90	Infection	infection	Finland	HCW	HCW aged 16-69 years	84	68	92		non-VOC, alpha, & delta	mix	~11 weeks							0	0	0	1	0	0	0	0	0	0	0	0	0	0	0	1
119	Poukka	31Jan2022	https://www.sciencedirect.com/science/article/pii/S0264410X21016406?via%3Dihub	Observational	Retrospective cohort	BNT162b2 (Pfizer)	excluded	1	1	42+	Infection	infection	Finland	HCW	HCW aged 16-69 years	40	33	46		non-VOC, alpha, & delta	mix	~11 weeks							1	0	0	0	0	0	0	0	0	0	0	0	0	0	0	1
146	Katikireddi	20Dec2021		Observational	Retrospective cohort	AZD1222 (AstraZeneca)	excluded	2	final	14-27	severe disease	severe	Scotland	18+	general pop	83.7	79.7	87		delta	delta	~20 weeks																						0
146	Katikireddi	20Dec2021		Observational	Retrospective cohort	AZD1222 (AstraZeneca)	excluded	2	final	140-153	severe disease	severe	Scotland	18+	general pop	53.6	48.4	58.3		delta	delta	~20 weeks																						0
147	Amir	21Dec2021		Observational	Quasi-experimental	BNT162b2 (Pfizer)	excluded	2	final	14-60	Infection	infection	Israel	12-14 years	12-14 years	92	91.1	92.8		delta	delta	~6.5 weeks								0														0
147	Amir	21Dec2021		Observational	Quasi-experimental	BNT162b2 (Pfizer)	excluded	2	final	14-60	Infection	infection	Israel	16-18 years	16-18 years	89.8	80	93.8		delta	delta	~6.5 weeks								0														0
148	Ostropolets	25Dec2021		Observational	Retrospective cohort	BNT162b2 (Pfizer)	excluded	2	final	14+	Infection	infection	USA	18+	general pop	94	91	95		non-VOC, alpha, & delta	mix	52 weeks								0														0
148	Ostropolets	25Dec2021		Observational	Retrospective cohort	BNT162b2 (Pfizer)	excluded	2	final	14+	Hospitalization	severe	USA	18+	general pop	95	92	97		non-VOC, alpha, & delta	mix	53 weeks								0														0
148	Ostropolets	25Dec2021		Observational	Retrospective cohort	mRNA-1273 (Moderna)	excluded	2	final	14+	Infection	infection	USA	18+	general pop	97	94	98		non-VOC, alpha, & delta	mix	54 weeks										0												0
148	Ostropolets	25Dec2021		Observational	Retrospective cohort	mRNA-1273 (Moderna)	excluded	2	final	14+	Hospitalization	severe	USA	18+	general pop	96	92	99		non-VOC, alpha, & delta	mix	55 weeks										0												0
148	Ostropolets	25Dec2021		Observational	Retrospective cohort	Ad26.COV2.S (Janssen)	excluded	1	final	14+	Infection	infection	USA	18+	general pop	81	50	94		non-VOC, alpha, & delta	mix	56 weeks															0							0
148	Ostropolets	25Dec2021		Observational	Retrospective cohort	Ad26.COV2.S (Janssen)	excluded	1	final	14+	hospitalization	severe	USA	18+	general pop	92	58	100		non-VOC, alpha, & delta	mix	57 weeks															0							0
119	Poukka	31Jan2022		Observational	Retrospective cohort	BNT162b2 (Pfizer)	excluded	1	1	42+	Hospitalization	severe	Finland	HCW	HCW aged 16-69 years	82	68	90		non-VOC, alpha, & delta	mix	~11 weeks							1	0	0	0	0	0	0	0	0	0	0	0	0	0	0	1
119	Poukka	31Jan2022		Observational	Retrospective cohort	mRNA-1273 (Moderna)	excluded	1	1	42+	Infection	infection	Finland	HCW	HCW aged 16-69 years	61	45	72		non-VOC, alpha, & delta	mix	~11 weeks							0	0	1	0	0	0	0	0	0	0	0	0	0	0	0	1
119	Poukka	31Jan2022		Observational	Retrospective cohort	mRNA-1273 (Moderna)	excluded	1	1	42+	Hospitalization	severe	Finland	HCW	HCW aged 16-69 years	89	22	98		non-VOC, alpha, & delta	mix	~11 weeks							0	0	1	0	0	0	0	0	0	0	0	0	0	0	0	1
119	Poukka	31Jan2022		Observational	Retrospective cohort	mRNA-1273 (Moderna)	excluded	2	final	14-90	Hospitalization	severe	Finland	HCW	HCW aged 16-69 years	100				non-VOC, alpha, & delta	mix	~11 weeks							0	0	0	1	0	0	0	0	0	0	0	0	0	0	0	1
119	Poukka	31Jan2022		Observational	Retrospective cohort	BNT162b2 (Pfizer)	excluded	2	final	14-90	Hospitalization	severe	Finland	HCW	HCW aged 16-69 years	99	97	100		non-VOC, alpha, & delta	mix	~11 weeks							0	1	0	0	0	0	0	0	0	0	0	0	0	0	0	1
151	Collie	29Dec2021		Observational	Test negative case-control	BNT162b2 (Pfizer)	included	2	final	14+	Hospitalization	severe	South Africa	18+	general pop	70	62	76		omicron	omicron	~24 weeks								0														0
152	Lutrick	31Dec2021		Observational	Prospective cohort	BNT162b2 (Pfizer)	excluded	2	final	14+	infection	infection	USA	12-17 years	12-17 years	92	79	97		delta	delta	~17 weeks								0														0
153	Chung	01Jan2022		Observational	Test negative case-control	BNT162b2 (Pfizer)	included	2	final	14+	symptomatic disease	symptomatic	USA	12+	≥12 years	66	56	73		non-VOC, alpha, & delta	mix	~34 weeks								0														0
153	Chung	01Jan2022		Observational	Test negative case-control	mRNA-1273 (Moderna)	included	2	final	14+	symptomatic disease	symptomatic	USA	12+	≥12 years	81	73	86		non-VOC, alpha, & delta	mix	~34 weeks										0												0
154	Buchan	28Jan2022		Observational	Test negative case-control	BNT162b2 (Pfizer) & mRNA-1273 (Moderna)	excluded	2	final	7-59	symptomatic disease	symptomatic	Canada	18+	general pop	36	24	45	omicron	omicron	omicron	~34 weeks																						0
154	Buchan	28Jan2022		Observational	Test negative case-control	BNT162b2 (Pfizer) & mRNA-1273 (Moderna)	excluded	2	final	240+	symptomatic disease	symptomatic	Canada	18+	general pop	2	-17	17	omicron	omicron	omicron	~34 weeks																						0
154	Buchan	28Jan2022		Observational	Test negative case-control	BNT162b2 (Pfizer) & mRNA-1273 (Moderna)	excluded	2	final	7-59	Infection	infection	Canada	18+	general pop	5	-25	30	omicron	omicron	omicron	~34 weeks																						0
154	Buchan	28Jan2022		Observational	Test negative case-control	BNT162b2 (Pfizer) & mRNA-1273 (Moderna)	excluded	2	final	240+	Infection	infection	Canada	18+	general pop	-18	-62	18	omicron	omicron	omicron	~34 weeks																						0
154	Buchan	28Jan2022		Observational	Test negative case-control	BNT162b2 (Pfizer) & mRNA-1273 (Moderna)	excluded	2	final	7-59	symptomatic disease	symptomatic	Canada	18+	general pop	89	86	92		delta	delta	~34 weeks																						0
154	Buchan	28Jan2022		Observational	Test negative case-control	BNT162b2 (Pfizer) & mRNA-1273 (Moderna)	excluded	2	final	240+	symptomatic disease	symptomatic	Canada	18+	general pop	80	74	84		delta	delta	~34 weeks																						0
154	Buchan	28Jan2022		Observational	Test negative case-control	BNT162b2 (Pfizer) & mRNA-1273 (Moderna)	excluded	2	final	7-59	Infection	infection	Canada	18+	general pop	82	81	83		delta	delta	~34 weeks																						0
154	Buchan	28Jan2022		Observational	Test negative case-control	BNT162b2 (Pfizer) & mRNA-1273 (Moderna)	excluded	2	final	240+	Infection	infection	Canada	18+	general pop	70	65	72		delta	delta	~34 weeks																						0
122	Paixao	12Nov2021	https://papers.ssrn.com/sol3/papers.cfm?abstract_id=3962119	Observational	Test negative case-control	CoronaVac (Sinovac)	excluded	1	1	14+	symptomatic disease	symptomatic	Brazil	pregnant women	pregnant women	5	-18.2	23.7		gamma & delta	mix	~28.5 weeks					think fu time is 80 days		0	0	0	0	0	0	1	0	0	0	0	0	0	0	0	1
122	Paixao	12Nov2021	x	Observational	Test negative case-control	CoronaVac (Sinovac)	excluded	2	final	14+	symptomatic disease	symptomatic	Brazil	pregnant women	pregnant women	41	27	52.2		gamma & delta	mix	~28.5 weeks					think fu time is 80 days		0	0	0	0	0	0	0	1	0	0	0	0	0	0	0	1
123	Desai	23Nov2021	https://www.thelancet.com/journals/laninf/article/PIIS1473-3099(21)00674-5/fulltext	Observational	Test negative case-control	BBV152 (Bharat)	included	1	1	21+	symptomatic disease	symptomatic	India	HCW	HCW	-1	-51	33		delta	delta	~4 weeks							0	0	0	0	0	0	0	0	0	0	0	1	0	0	0	1
123	Desai	23Nov2021		Observational	Test negative case-control	BBV152 (Bharat)	excluded	2	final	14+	symptomatic disease	symptomatic	India	HCW	HCW	47	29	61		delta	delta	~4 weeks							0	0	0	0	0	0	0	0	0	0	0	0	1	0	0	1
125	Hall 2	01Dec2021		Observational	Prospective cohort	BNT162b2 (Pfizer)	included	2	final	14-73	Infection	infection	UK	HCW	HCW	85	71	92		non-VOC, alpha, & delta	mix	~8 weeks	<6 weeks						0	1	0	0	0	0	0	0	0	0	0	0	0	0	0	1
155	Cerqueira-Silva	27Dec2021		Observational	Test negative case-control	CoronaVac (Sinovac)	confirmed prior infection	1	1	14+	symptomatic reinfection	symptomatic	Brazil	18+ with prior SARS-CoV-2 infection	previously infected	18.8	10.7	26.1		non-VOC, gamma, & delta	mix						exlcude 1st dose median (IQR) fu time is 151 (91-237)								0	0								0
155	Cerqueira-Silva	27Dec2021		Observational	Test negative case-control	CoronaVac (Sinovac)	confirmed prior infection	2	final	14+	symptomatic reinfection	symptomatic	Brazil	18+ with prior SARS-CoV-2 infection	previously infected	39.4	36.1	42.6		non-VOC, gamma, & delta	mix	~37 weeks													0	0								0
155	Cerqueira-Silva	27Dec2021		Observational	Test negative case-control	CoronaVac (Sinovac)	confirmed prior infection	2	final	90+	symptomatic reinfection	symptomatic	Brazil	18+ with prior SARS-CoV-2 infection	previously infected	38	33.1	42.5		non-VOC, gamma, & delta	mix	~37 weeks													0	0								0
155	Cerqueira-Silva	27Dec2021		Observational	Test negative case-control	CoronaVac (Sinovac)	confirmed prior infection	1	1	14+	hospitalization and death	death	Brazil	18+ with prior SARS-CoV-2 infection	previously infected	35.3	7.9	54.5		non-VOC, gamma, & delta	mix						exlcude 1st dose median (IQR) fu time is 151 (91-237)								0	0								0
155	Cerqueira-Silva	27Dec2021		Observational	Test negative case-control	CoronaVac (Sinovac)	confirmed prior infection	2	final	14+	hospitalization and death	death	Brazil	18+ with prior SARS-CoV-2 infection	previously infected	81.3	75.3	85.8		non-VOC, gamma, & delta	mix	~37 weeks													0	0								0
155	Cerqueira-Silva	27Dec2021		Observational	Test negative case-control	CoronaVac (Sinovac)	confirmed prior infection	2	final	90+	hospitalization and death	death	Brazil	18+ with prior SARS-CoV-2 infection	previously infected	74.4	63.3	82.2		non-VOC, gamma, & delta	mix	~37 weeks													0	0								0
155	Cerqueira-Silva	27Dec2021		Observational	Test negative case-control	AZD1222 (AstraZeneca)	confirmed prior infection	1	1	14+	symptomatic reinfection	symptomatic	Brazil	18+ with prior SARS-CoV-2 infection	previously infected	34.2	30.1	38.1		non-VOC, gamma, & delta	mix																							0
155	Cerqueira-Silva	27Dec2021		Observational	Test negative case-control	AZD1222 (AstraZeneca)	confirmed prior infection	2	final	14+	symptomatic reinfection	symptomatic	Brazil	18+ with prior SARS-CoV-2 infection	previously infected	56	51.4	60.2		non-VOC, gamma, & delta	mix	~37 weeks																						0
155	Cerqueira-Silva	27Dec2021		Observational	Test negative case-control	AZD1222 (AstraZeneca)	confirmed prior infection	2	final	14-90	symptomatic reinfection	symptomatic	Brazil	18+ with prior SARS-CoV-2 infection	previously infected	55.5	50.5	60.1		non-VOC, gamma, & delta	mix	~11 weeks																						0
155	Cerqueira-Silva	27Dec2021		Observational	Test negative case-control	AZD1222 (AstraZeneca)	confirmed prior infection	2	final	90+	symptomatic reinfection	symptomatic	Brazil	18+ with prior SARS-CoV-2 infection	previously infected	56.8	46.6	65.1		non-VOC, gamma, & delta	mix	~37 weeks																						0
155	Cerqueira-Silva	27Dec2021		Observational	Test negative case-control	AZD1222 (AstraZeneca)	confirmed prior infection	1	1	14+	hospitalization and death	death	Brazil	18+ with prior SARS-CoV-2 infection	previously infected	56.9	45.2	66.1		non-VOC, gamma, & delta	mix																							0
155	Cerqueira-Silva	27Dec2021		Observational	Test negative case-control	AZD1222 (AstraZeneca)	confirmed prior infection	2	final	14+	hospitalization and death	death	Brazil	18+ with prior SARS-CoV-2 infection	previously infected	89.9	83.5	93.8		non-VOC, gamma, & delta	mix	~37 weeks																						0
155	Cerqueira-Silva	27Dec2021		Observational	Test negative case-control	AZD1222 (AstraZeneca)	confirmed prior infection	2	final	14-90	hospitalization and death	death	Brazil	18+ with prior SARS-CoV-2 infection	previously infected	86.6	77.6	92		non-VOC, gamma, & delta	mix	~11 weeks																						0
155	Cerqueira-Silva	27Dec2021		Observational	Test negative case-control	AZD1222 (AstraZeneca)	confirmed prior infection	2	final	90+	hospitalization and death	death	Brazil	18+ with prior SARS-CoV-2 infection	previously infected	95.1	84.8	98.4		non-VOC, gamma, & delta	mix	~37 weeks																						0
155	Cerqueira-Silva	27Dec2021		Observational	Test negative case-control	BNT162b2 (Pfizer)	confirmed prior infection	1	1	14+	symptomatic reinfection	symptomatic	Brazil	18+ with prior SARS-CoV-2 infection	previously infected	45	39.7	49.9		non-VOC, gamma, & delta	mix								0	0														0
155	Cerqueira-Silva	27Dec2021		Observational	Test negative case-control	BNT162b2 (Pfizer)	confirmed prior infection	2	final	14+	symptomatic reinfection	symptomatic	Brazil	18+ with prior SARS-CoV-2 infection	previously infected	64.8	54.9	72.4		non-VOC, gamma, & delta	mix	~37 weeks								0														0
155	Cerqueira-Silva	27Dec2021		Observational	Test negative case-control	BNT162b2 (Pfizer)	confirmed prior infection	2	final	90+	symptomatic reinfection	symptomatic	Brazil	18+ with prior SARS-CoV-2 infection	previously infected	100				non-VOC, gamma, & delta	mix	~37 weeks								0														0
155	Cerqueira-Silva	27Dec2021		Observational	Test negative case-control	BNT162b2 (Pfizer)	confirmed prior infection	1	1	14+	hospitalization and death	death	Brazil	18+ with prior SARS-CoV-2 infection	previously infected	61.8	40.8	75.3		non-VOC, gamma, & delta	mix								0	0														0
155	Cerqueira-Silva	27Dec2021		Observational	Test negative case-control	BNT162b2 (Pfizer)	confirmed prior infection	2	final	14+	hospitalization and death	death	Brazil	18+ with prior SARS-CoV-2 infection	previously infected	89.7	54.3	97.7		non-VOC, gamma, & delta	mix	~37 weeks								0														0
155	Cerqueira-Silva	27Dec2021		Observational	Test negative case-control	BNT162b2 (Pfizer)	confirmed prior infection	2	final	90+	hospitalization and death	death	Brazil	18+ with prior SARS-CoV-2 infection	previously infected	100				non-VOC, gamma, & delta	mix	~37 weeks								0														0
155	Cerqueira-Silva	27Dec2021		Observational	Test negative case-control	Ad26.COV2.S (Janssen)	confirmed prior infection	1	final	14+	symptomatic reinfection	symptomatic	Brazil	18+ with prior SARS-CoV-2 infection	previously infected	44	31.5	54.2		non-VOC, gamma, & delta	mix	~37 weeks															0							0
155	Cerqueira-Silva	27Dec2021		Observational	Test negative case-control	Ad26.COV2.S (Janssen)	confirmed prior infection	1	final	90+	symptomatic reinfection	symptomatic	Brazil	18+ with prior SARS-CoV-2 infection	previously infected	30.6	-12.4	57.1		non-VOC, gamma, & delta	mix	~37 weeks															0							0
155	Cerqueira-Silva	27Dec2021		Observational	Test negative case-control	Ad26.COV2.S (Janssen)	confirmed prior infection	1	final	14+	hospitalization and death	death	Brazil	18+ with prior SARS-CoV-2 infection	previously infected	57.7	-2.6	82.5		non-VOC, gamma, & delta	mix	~37 weeks															0							0
155	Cerqueira-Silva	27Dec2021		Observational	Test negative case-control	Ad26.COV2.S (Janssen)	confirmed prior infection	1	final	90+	hospitalization and death	death	Brazil	18+ with prior SARS-CoV-2 infection	previously infected	41	-240.9	89.9		non-VOC, gamma, & delta	mix	~37 weeks															0							0
125	Hall 2	01Dec2021	https://www.medrxiv.org/content/10.1101/2021.11.29.21267006v1	Observational	Prospective cohort	BNT162b2 (Pfizer)	included	1	1	21-27	Infection	infection	UK	HCW	HCW	57	41	69		non-VOC, alpha, & delta	mix	~8 weeks							1	0	0	0	0	0	0	0	0	0	0	0	0	0	0	1
126	Voko	24Nov2021		Observational	Retrospective cohort	AZD1222 (AstraZeneca)	included	2	final	14+	death	death	Hungary	16+ years	general pop	85.8	73.5	92.4		alpha	alpha	~11.5 weeks							0	0	0	0	0	1	0	0	0	0	0	0	0	0	0	1
126	Voko	24Nov2021		Observational	Retrospective cohort	BBIBP-CorV (Sinopharm-Beijing)	included	2	final	14+	death	death	Hungary	16+ years	general pop	86	83.7	87.9		alpha	alpha	~10.5 weeks							0	0	0	0	0	0	0	0	0	0	1	0	0	0	0	1
126	Voko	24Nov2021		Observational	Retrospective cohort	mRNA-1273 (Moderna)	included	2	final	14+	death	death	Hungary	16+ years	general pop	93.8	90.3	96.1		alpha	alpha	~15 weeks							0	0	0	1	0	0	0	0	0	0	0	0	0	0	0	1
156	Petráš	22Dec2021		Observational	Retrospective cohort	BNT162b2 (Pfizer)	excluded	2	final	14+	Infection	infection	Czechia	HCW	HCW	88.3	83.2	91.8		alpha & delta	mix	~30 weeks								0														0
156	Petráš	22Dec2021		Observational	Retrospective cohort	BNT162b2 (Pfizer)	excluded	2	final	14+	symptomatic disease	symptomatic	Czechia	HCW	HCW	91.7	85.7	95.2		alpha & delta	mix	~30 weeks								0														0
156	Petráš	22Dec2021		Observational	Retrospective cohort	BNT162b2 (Pfizer)	excluded	2	final	14+	infection (June-August 2021)	infection	Czechia	HCW	HCW	65	<0	96.6		alpha & delta	mix	~30 weeks								0														0
157	Prunas 2	05Jan2022		Observational	Matched case-control	BNT162b2 (Pfizer)	excluded	1+	1+	7+ up to <14 days post dose 2	Infection	infection	Israel	12-16 years	12-16 years	52	49	55		delta	delta								0	0														0
157	Prunas 2	05Jan2022		Observational	Matched case-control	BNT162b2 (Pfizer)	excluded	2	final	14-89	Infection	infection	Israel	12-16 years	12-16 years	85	84	86		delta	delta									0														0
157	Prunas 2	05Jan2022		Observational	Matched case-control	BNT162b2 (Pfizer)	excluded	2	final	150-180	Infection	infection	Israel	12-16 years	12-16 years	58	52	64		delta	delta	~25 weeks								0														0
157	Prunas 2	05Jan2022		Observational	Matched case-control	BNT162b2 (Pfizer)	excluded	1+	1+	7+ up to <14 days post dose 2	symptomatic disease	symptomatic	Israel	12-16 years	12-16 years	56	52	60		delta	delta								0	0														0
157	Prunas 2	05Jan2022		Observational	Matched case-control	BNT162b2 (Pfizer)	excluded	2	final	14-89	symptomatic disease	symptomatic	Israel	12-16 years	12-16 years	90	89	91		delta	delta	~25 weeks								0														0
157	Prunas 2	05Jan2022		Observational	Matched case-control	BNT162b2 (Pfizer)	excluded	2	final	150-180	symptomatic disease	symptomatic	Israel	12-16 years	12-16 years	65	58	71		delta	delta	~25 weeks								0														0
157	Prunas 2	05Jan2022		Observational	Test negative case-control	BNT162b2 (Pfizer)	excluded	1+	1+	7+ up to <14 days post dose 2	Infection	infection	Israel	12-16 years	12-16 years	62	60	64		delta	delta								0	0														0
157	Prunas 2	05Jan2022		Observational	Test negative case-control	BNT162b2 (Pfizer)	excluded	2	final	14-89	Infection	infection	Israel	12-16 years	12-16 years	84	82	85		delta	delta	~25 weeks								0														0
157	Prunas 2	05Jan2022		Observational	Test negative case-control	BNT162b2 (Pfizer)	excluded	2	final	150-180	Infection	infection	Israel	12-16 years	12-16 years	50	43	57		delta	delta	~25 weeks								0														0
158	Zambrano	07Jan2022		Observational	Test negative case-control	BNT162b2 (Pfizer)	included	2	final	14+	MIS-C	MIS-C	USA	12-18 years	12-18 years	86	70	93		delta	delta	~23 weeks								0														0
158	Zambrano	07Jan2022		Observational	Test negative case-control	BNT162b2 (Pfizer)	included	2	final	28+	MIS-C	MIS-C	USA	12-18 years	12-18 years	91	78	97		delta	delta	~23 weeks								0														0
158	Zambrano	07Jan2022		Observational	Test negative case-control	BNT162b2 (Pfizer)	excluded	2	final	28+	MIS-C	MIS-C	USA	12-18 years	12-18 years	90	75	96		delta	delta	~23 weeks								0														0
126	Voko	24Nov2021		Observational	Retrospective cohort	Sputnik V (Gamaleya)	included	2	final	14+	death	death	Hungary	16+ years	general pop	97.8	95.5	98.9		alpha	alpha	~11 weeks							0	0	0	0	0	0	0	0	0	0	0	0	0	0	1	1
126	Voko	24Nov2021		Observational	Retrospective cohort	AZD1222 (AstraZeneca)	included	2	final	14+	Infection	infection	Hungary	16+ years	general pop	73.3	71.1	76		alpha	alpha	~11.5 weeks							0	0	0	0	0	1	0	0	0	0	0	0	0	0	0	1
159	Tseng	08Jan2022		Observational	Test negative case-control	mRNA-1273 (Moderna)	included	1	1	14+	Infection	infection	USA	18+	general pop	20.3	0	39.8	omicron	omicron	omicron						fu time post vax not clear				0	0												0
159	Tseng	08Jan2022		Observational	Test negative case-control	mRNA-1273 (Moderna)	included	2	final	14+	Infection	infection	USA	18+	general pop	0	0	3.1	omicron	omicron	omicron	~47 weeks					fu time post vax not clear				0	0												0
159	Tseng	08Jan2022		Observational	Test negative case-control	mRNA-1273 (Moderna)	included	2	final	270+	Infection	infection	USA	18+	general pop	0	0	1.7	omicron	omicron	omicron	~47 weeks					fu time post vax not clear				0	0												0
159	Tseng	08Jan2022		Observational	Test negative case-control	mRNA-1273 (Moderna)	included	1	1	14+	Infection	infection	USA	18+	general pop	60.2	42.6	72.3	delta	delta	delta						fu time post vax not clear				0	0												0
159	Tseng	08Jan2022		Observational	Test negative case-control	mRNA-1273 (Moderna)	included	2	final	14+	Infection	infection	USA	18+	general pop	60.7	56.5	64.5	delta	delta	delta	~47 weeks					fu time post vax not clear				0	0												0
159	Tseng	08Jan2022		Observational	Test negative case-control	mRNA-1273 (Moderna)	included	2	final	270+	Infection	infection	USA	18+	general pop	52.9	43.7	60.5	delta	delta	delta	~47 weeks					fu time post vax not clear				0	0												0
159	Tseng	08Jan2022		Observational	Test negative case-control	mRNA-1273 (Moderna)	included	1	1	14+	Hospitalization	severe	USA	18+	general pop	68.9	0	99.4	delta	delta	delta						fu time post vax not clear				0	0												0
159	Tseng	08Jan2022		Observational	Test negative case-control	mRNA-1273 (Moderna)	included	2	final	14+	Hospitalization	severe	USA	18+	general pop	98	87.2	99.7	delta	delta	delta	~47 weeks					fu time post vax not clear				0	0												0
160	Chiew	08Jan2022		Observational	Retrospective cohort	BNT162b2 (Pfizer)	unknown	1	1	14+	Infection	infection	Singapore	12-18 years	12-18 years	56	49	63		delta	delta								0	0	0	0												0
160	Chiew	08Jan2022		Observational	Retrospective cohort	BNT162b2 (Pfizer)	unknown	2	final	14+	Infection	infection	Singapore	12-18 years	12-18 years	59	55	63		delta	delta	~20 weeks								0	0	0												0
160	Chiew	08Jan2022		Observational	Retrospective cohort	BNT162b2 (Pfizer)	unknown	1	1	14+	symptomatic disease	symptomatic	Singapore	12-18 years	12-18 years	61	53	69		delta	delta								0	0	0	0												0
160	Chiew	08Jan2022		Observational	Retrospective cohort	BNT162b2 (Pfizer)	unknown	2	final	14+	symptomatic disease	symptomatic	Singapore	12-18 years	12-18 years	62	57	66		delta	delta	~20 weeks								0	0	0												0
161	Olson	12Jan2022		Observational	Case-control	BNT162b2 (Pfizer)	unknown	1	1	14+	Hospitalization	severe	USA	12-18 years	12-18 years	97	86	100		delta	delta								0	0	0	0												0
161	Olson	12Jan2022		Observational	Case-control	BNT162b2 (Pfizer)	unknown	2	final	14+	Hospitalization	severe	USA	12-18 years	12-18 years	94	90	96		delta	delta	~18 weeks								0	0	0												0
161	Olson	12Jan2022		Observational	Case-control	BNT162b2 (Pfizer)	unknown	2	final	14+	ICU admission	severe	USA	12-18 years	12-18 years	98	93	99		delta	delta	~18 weeks								0	0	0												0
161	Olson	12Jan2022		Observational	Case-control	BNT162b2 (Pfizer)	unknown	2	final	14+	Life support	severe	USA	12-18 years	12-18 years	98	92	100		delta	delta	~18 weeks								0	0	0												0
161	Olson	12Jan2022		Observational	Test negative case-control	BNT162b2 (Pfizer)	unknown	1	1	14+	hospitalization	severe	USA	12-18 years	12-18 years	98	88	100		delta	delta								0	0	0	0												0
161	Olson	12Jan2022		Observational	Test negative case-control	BNT162b2 (Pfizer)	unknown	2	final	14+	hospitalization	severe	USA	12-18 years	12-18 years	95	91	97		delta	delta	~18 weeks								0	0	0												0
161	Olson	12Jan2022		Observational	Test negative case-control	BNT162b2 (Pfizer)	unknown	2	final	14+	ICU admission	severe	USA	12-18 years	12-18 years	98	94	100		delta	delta	~18 weeks								0	0	0												0
161	Olson	12Jan2022		Observational	Test negative case-control	BNT162b2 (Pfizer)	unknown	2	final	14+	Life support	severe	USA	12-18 years	12-18 years	99	93	100		delta	delta	~18 weeks								0	0	0												0
126	Voko	24Nov2021		Observational	Retrospective cohort	BBIBP-CorV (Sinopharm-Beijing)	included	2	final	14+	Infection	infection	Hungary	16+ years	general pop	72.8	71.2	74.4		alpha	alpha	~10.5 weeks							0	0	0	0	0	0	0	0	0	0	1	0	0	0	0	1
126	Voko	24Nov2021		Observational	Retrospective cohort	BNT162b2 (Pfizer)	included	2	final	14+	Infection	infection	Hungary	16+ years	general pop	84	83.3	84.7		alpha	alpha	~19 weeks							0	1	0	0	0	0	0	0	0	0	0	0	0	0	0	1
126	Voko	24Nov2021		Observational	Retrospective cohort	mRNA-1273 (Moderna)	included	2	final	14+	Infection	infection	Hungary	16+ years	general pop	88.2	85.8	90.3		alpha	alpha	~15 weeks							0	0	0	1	0	0	0	0	0	0	0	0	0	0	0	1
163	Suah	16Jan2022		Observational	Retrospective cohort	BNT162b2 (Pfizer)	excluded	2	final	26 weeks	infection (vaccinated April to June)	infection	Malaysia	15+ years	≥15 years	79.1	75.8	81.9		delta	delta	~26 weeks								0	0	0												0
163	Suah	16Jan2022		Observational	Retrospective cohort	CoronaVac (Sinovac)	excluded	2	final	26 weeks	infection (vaccinated April to June)	infection	Malaysia	15+ years	≥15 years	30	18.4	39.9		delta	delta	~26 weeks													0	0								0
164	Young-Xu	18Jan2022		Observational	Matched test-negative case-control	BNT162b2 (Pfizer) & mRNA-1273 (Moderna)	excluded	2	final	14+	infection	infection	USA	veterans 18+ years	veterans 18+ years	25	20	30	omicron	omicron	omicron	~48 weeks																						0
164	Young-Xu	18Jan2022		Observational	Matched test-negative case-control	BNT162b2 (Pfizer) & mRNA-1273 (Moderna)	excluded	2	final	14+	infection	infection	USA	veterans 18+ years	veterans 18+ years	41	37	44	delta	delta	delta	~48 weeks																						0
164	Young-Xu	18Jan2022		Observational	Matched test-negative case-control	BNT162b2 (Pfizer) & mRNA-1273 (Moderna)	excluded	2	final	14+	hospitalizaton	severe	USA	veterans 18+ years	veterans 18+ years	91	85	94		delta & omicron	mix	~48 weeks																						0
164	Young-Xu	18Jan2022		Observational	Matched test-negative case-control	BNT162b2 (Pfizer) & mRNA-1273 (Moderna)	excluded	2	final	14+	death	death	USA	veterans 18+ years	veterans 18+ years	76	62	85		delta & omicron	mix	~48 weeks																						0
126	Voko	24Nov2021		Observational	Retrospective cohort	Sputnik V (Gamaleya)	included	2	final	14+	Infection	infection	Hungary	16+ years	general pop	88.1	86.5	89.4		alpha	alpha	~11 weeks							0	0	0	0	0	0	0	0	0	0	0	0	0	0	1	1
128	Muhsen	28Oct2021	https://academic.oup.com/cid/advance-article/doi/10.1093/cid/ciab918/6410737?login=false	Observational	Prospective cohort	BNT162b2 (Pfizer)	excluded	2	final	14+	Infection	infection	Israel	HCW	HCW	89	83	93		alpha	alpha	~11 weeks							0	1	0	0	0	0	0	0	0	0	0	0	0	0	0	1
165	Tartof 2	18Jan2022		Observational	Test negative case-control	BNT162b2 (Pfizer)	excluded	2	final	<3 months	ED admission	symptomatic	USA	hospital admissions	general pop	60	43	72	omicron	omicron	omicron	~44 weeks								0	0	0												0
165	Tartof 2	18Jan2022		Observational	Test negative case-control	BNT162b2 (Pfizer)	excluded	2	final	≥6 months	ED admission	symptomatic	USA	hospital admissions	general pop	41	32	50	omicron	omicron	omicron	~44 weeks								0	0	0												0
165	Tartof 2	18Jan2022		Observational	Test negative case-control	BNT162b2 (Pfizer)	excluded	2	final	≥6 months	hospitalization	severe	USA	hospital admissions	general pop	68	56	76	omicron	omicron	omicron	~44 weeks								0	0	0												0
165	Tartof 2	18Jan2022		Observational	Test negative case-control	BNT162b2 (Pfizer)	excluded	2	final	<3 months	ED admission	symptomatic	USA	hospital admissions	general pop	80	69	87	delta	delta	delta	~44 weeks								0	0	0												0
165	Tartof 2	18Jan2022		Observational	Test negative case-control	BNT162b2 (Pfizer)	excluded	2	final	≥6 months	ED admission	symptomatic	USA	hospital admissions	general pop	63	57	69	delta	delta	delta	~44 weeks								0	0	0												0
165	Tartof 2	18Jan2022		Observational	Test negative case-control	BNT162b2 (Pfizer)	excluded	2	final	≥6 months	hospitalization	severe	USA	hospital admissions	general pop	74	65	80	delta	delta	delta	~44 weeks								0	0	0												0
166	Amodio	13Jan2022		Observational	Retrospective cohort	BNT162b2 (Pfizer) & mRNA-1273 (Moderna)	excluded	2	final	2 months	Infection	infection	Italy	18+	general pop	81.3	80.3	82.3		alpha & delta	mix	~37 weeks																						0
166	Amodio	13Jan2022		Observational	Retrospective cohort	BNT162b2 (Pfizer) & mRNA-1273 (Moderna)	excluded	2	final	8 months	infection	infection	Italy	18+	general pop	57.8	55.4	60.2		alpha & delta	mix	~37 weeks																						0
166	Amodio	13Jan2022		Observational	Retrospective cohort	BNT162b2 (Pfizer) & mRNA-1273 (Moderna)	excluded	2	final	2 months	severe disease	severe	Italy	18+	general pop	96.1	94.5	97.7		alpha & delta	mix	~37 weeks																						0
166	Amodio	13Jan2022		Observational	Retrospective cohort	BNT162b2 (Pfizer) & mRNA-1273 (Moderna)	excluded	2	final	8 months	severe disease	severe	Italy	18+	general pop	90.3	86.2	94.4		alpha & delta	mix	~37 weeks																						0
166	Amodio	13Jan2022		Observational	Retrospective cohort	BNT162b2 (Pfizer) & mRNA-1273 (Moderna)	excluded	2	final	2 months	death or intubation	death	Italy	18+	general pop	93.4	91.2	95.6		alpha & delta	mix	~37 weeks																						0
166	Amodio	13Jan2022		Observational	Retrospective cohort	BNT162b2 (Pfizer) & mRNA-1273 (Moderna)	excluded	2	final	8 months	death or intubation	death	Italy	18+	general pop	83.7	75.1	92.3		alpha & delta	mix	~37 weeks																						0
167	Thompson	21Jan2022		Observational	Test negative case-control	BNT162b2 (Pfizer) & mRNA-1273 (Moderna)	unknown	2	final	14-179	ED or UC encounters	symptomatic	USA	ED encounters and hospital admissions	general pop	52	46	58		omicron	omicron	~32 weeks																						0
167	Thompson	21Jan2022		Observational	Test negative case-control	BNT162b2 (Pfizer) & mRNA-1273 (Moderna)	unknown	2	final	180+	ED or UC encounters	symptomatic	USA	ED encounters and hospital admissions	general pop	38	32	43		omicron	omicron	~32 weeks																						0
167	Thompson	21Jan2022		Observational	Test negative case-control	BNT162b2 (Pfizer) & mRNA-1273 (Moderna)	unknown	2	final	14-179	hospitalization	severe	USA	ED encounters and hospital admissions	general pop	81	65	90		omicron	omicron	~32 weeks																						0
167	Thompson	21Jan2022		Observational	Test negative case-control	BNT162b2 (Pfizer) & mRNA-1273 (Moderna)	unknown	2	final	180+	hospitalizaton	severe	USA	ED encounters and hospital admissions	general pop	57	39	70		omicron	omicron	~32 weeks																						0
167	Thompson	21Jan2022		Observational	Test negative case-control	BNT162b2 (Pfizer) & mRNA-1273 (Moderna)	unknown	2	final	14-179	ED or UC encounters	symptomatic	USA	ED encounters and hospital admissions	general pop	86	85	87		delta	delta	~32 weeks																						0
167	Thompson	21Jan2022		Observational	Test negative case-control	BNT162b2 (Pfizer) & mRNA-1273 (Moderna)	unknown	2	final	180+	ED or UC encounters	symptomatic	USA	ED encounters and hospital admissions	general pop	76	75	77		delta	delta	~32 weeks																						0
167	Thompson	21Jan2022		Observational	Test negative case-control	BNT162b2 (Pfizer) & mRNA-1273 (Moderna)	unknown	2	final	14-179	hospitalization	severe	USA	ED encounters and hospital admissions	general pop	90	89	90		delta	delta	~32 weeks																						0
167	Thompson	21Jan2022		Observational	Test negative case-control	BNT162b2 (Pfizer) & mRNA-1273 (Moderna)	unknown	2	final	180+	hospitalization	severe	USA	ED encounters and hospital admissions	general pop	81	80	82		delta	delta	~32 weeks																						0
130	UKHSA	27Jan2022		Observational	Test negative case-control	BNT162b2 (Pfizer)	excluded	3	final	2-4 weeks	hospitalization	severe	UK	18+	general pop	73.6	40.7	88.3	omicron	omicron	omicron	~32 weeks							0	1	0	0	0	0	0	0	0	0	0	0	0	0	0	1
130	UKHSA	27Jan2022		Observational	Test negative case-control	BNT162b2 (Pfizer)	excluded	7	final	2-4 weeks	hospitalization	severe	UK	18+	general pop	94.1	81.6	98.1	delta	delta	delta	~32 weeks							0	1	0	0	0	0	0	0	0	0	0	0	0	0	0	1
168	Bedston	21Jan2022		Observational	Prospective cohort	BNT162b2 (Pfizer)	excluded	1	1	7+ weeks	infection	infection	UK	HCW	HCW	39	24	50		alpha	alpha	~37 weeks							0	0	0	0												0
168	Bedston	21Jan2022		Observational	Prospective cohort	BNT162b2 (Pfizer)	excluded	2	final	26+ weeks	infection	infection	UK	HCW	HCW	45	39	51		alpha	alpha	~37 weeks								0	0	0												0
169	Botton	24Jan2022		Observational	Retrospective cohort	BNT162b2 (Pfizer) & mRNA-1273 (Moderna)	unknown	1	1	14+	hospitalizaton	severe	France	75+ years	≥75 years	34	28	40		non-VOC & alpha	mix	~7 weeks																						0
169	Botton	24Jan2022		Observational	Retrospective cohort	BNT162b2 (Pfizer) & mRNA-1273 (Moderna)	unknown	2	final	7+	hospitalizaton	severe	France	75+ years	≥75 years	86	83	89		non-VOC & alpha	mix	~7 weeks																						0
170	Spensley	26Jan2022		Observational	Prospective cohort	BNT162b2 (Pfizer)	included	2	final	14+	infection	infection	UK	end stage kidney disease patients	end stage kidney disease patients	17	-62	57	omicron	omicron	omicron	~52.5 weeks								0	0	0												0
170	Spensley	26Jan2022		Observational	Prospective cohort	AZD1222 (AstraZeneca)	included	2	final	14+	infection	infection	UK	end stage kidney disease patients	end stage kidney disease patients	-4	-97	43	omicron	omicron	omicron	~52.5 weeks																						0
130	UKHSA	27Jan2022	https://assets.publishing.service.gov.uk/government/uploads/system/uploads/attachment_data/file/1050721/Vaccine-surveillance-report-week-4.pdf	Observational	Test negative case-control	BNT162b2 (Pfizer)	excluded	2	final	2-4 weeks	symptomatic infection	symptomatic	UK	18+	general pop	65.8	64.4	67.2	omicron	omicron	omicron	~32 weeks							0	1	0	0	0	0	0	0	0	0	0	0	0	0	0	1
130	UKHSA	27Jan2022		Observational	Test negative case-control	BNT162b2 (Pfizer)	excluded	2	final	2-4 weeks	symptomatic infection	symptomatic	UK	18+	general pop	90.9	89.6	92	delta	delta	delta	~32 weeks							0	1	0	0	0	0	0	0	0	0	0	0	0	0	0	1
130	UKHSA	27Jan2022		Observational	Test negative case-control	mRNA-1273 (Moderna)	excluded	2	final	2-4 weeks	symptomatic infection	symptomatic	UK	18+	general pop	76	72	79	omicron	omicron	omicron	~32 weeks							0	0	0	1	0	0	0	0	0	0	0	0	0	0	0	1
171	Willet	26Jan2022		Observational	Test negative case-control	AZD1222 (AstraZeneca)	included	2	final	14+	infection	infection	Scotland	18+ with SARS-CoV-2 infection	previously infected	11.4	-18.8	34.6	omicron	omicron	omicron	~11 weeks																						0
171	Willet	26Jan2022		Observational	Test negative case-control	AZD1222 (AstraZeneca)	included	2	final	14+	infection	infection	Scotland	18+ with SARS-CoV-2 infection	previously infected	78.9	66.6	86.7	delta	delta	delta	~11 weeks																						0
130	UKHSA	27Jan2022		Observational	Test negative case-control	mRNA-1273 (Moderna)	excluded	2	final	2-4 weeks	symptomatic infection	symptomatic	UK	18+	general pop	94.5	90.5	96.9	delta	delta	delta	~32 weeks							0	0	0	1	0	0	0	0	0	0	0	0	0	0	0	1
131	Bajema	31Dec2021	https://www.cdc.gov/mmwr/volumes/70/wr/mm7049a2.htm?s_cid=mm7049a2_w	Observational	Test negative case-control	BNT162b2 (Pfizer)	excluded	2	final	14-119	Hospitalization	severe	UK	18+	general pop	86	77.6	91.3		non-VOC, alpha, & delta	mix	~36 weeks							0	1	0	0	0	0	0	0	0	0	0	0	0	0	0	1
172	Belayachi	27Jan2022		Observational	Test negative case-control	BBIBP-CorV (Sinopharm-Beijing)	included	1	1	14+	severe hospitalization	severe	Morocco	hospital patients	general pop	51	40	60		non-VOC, alpha, & delta	mix	~39 weeks					fu time from first dose extends past 6 months. Median fu time not provided											0	0					0
172	Belayachi	27Jan2022		Observational	Test negative case-control	BBIBP-CorV (Sinopharm-Beijing)	included	2	final	1-273	severe hospitalization	severe	Morocco	hospital patients	general pop	73	71	76		non-VOC, alpha, & delta	mix	~39 weeks																0	0					0
172	Belayachi	27Jan2022		Observational	Test negative case-control	BBIBP-CorV (Sinopharm-Beijing)	included	2	final	150+	severe hospitalization	severe	Morocco	hospital patients	general pop	64	59	69		non-VOC, alpha, & delta	mix	~39 weeks																0	0					0
173	Tenforde	28Jan2022		Observational	Test negative case-control	BNT162b2 (Pfizer) & mRNA-1273 (Moderna)	included	2	final	14+	hospitalizaton	severe	USA	hospital patients 18+ years	general pop	69	57	78		delta	delta	~47 weeks																						0
173	Tenforde	28Jan2022		Observational	Test negative case-control	BNT162b2 (Pfizer) & mRNA-1273 (Moderna)	included	2	final	14+	hospitalizaton	severe	USA	hospital patients 18+ years	general pop	82	77	86		delta	delta	~47 weeks																						0
174	Lytras	29Jan2022		Observational	Retrospective cohort	BNT162b2 (Pfizer)	included	2	final	14+	intubation	severe	Greece	15-59 years	15-59 years	98.1	97.5	98.6		non-VOC, alpha, & delta	mix	~48 weeks								0	0	0												0
174	Lytras	29Jan2022		Observational	Retrospective cohort	BNT162b2 (Pfizer)	included	2	final	6 months	intubation	severe	Greece	15-59 years	15-59 years	95.5	94.3	96.5		non-VOC, alpha, & delta	mix	~48 weeks								0	0	0												0
174	Lytras	29Jan2022		Observational	Retrospective cohort	BNT162b2 (Pfizer)	included	2	final	14+	intubation	severe	Greece	60-79 years	60-79 years	96.7	95.9	97.4		non-VOC, alpha, & delta	mix	~48 weeks								0	0	0												0
174	Lytras	29Jan2022		Observational	Retrospective cohort	BNT162b2 (Pfizer)	included	2	final	6 months	intubation	severe	Greece	60-79 years	60-79 years	92	91	92.9		non-VOC, alpha, & delta	mix	~48 weeks								0	0	0												0
174	Lytras	29Jan2022		Observational	Retrospective cohort	BNT162b2 (Pfizer)	included	2	final	14+	intubation	severe	Greece	80+ years	≥80 years	94.2	92	95.7		non-VOC, alpha, & delta	mix	~48 weeks								0	0	0												0
174	Lytras	29Jan2022		Observational	Retrospective cohort	BNT162b2 (Pfizer)	included	2	final	6 months	intubation	severe	Greece	80+ years	≥80 years	85.9	83.5	88		non-VOC, alpha, & delta	mix	~48 weeks								0	0	0												0
174	Lytras	29Jan2022		Observational	Retrospective cohort	BNT162b2 (Pfizer)	included	2	final	14+	death	death	Greece	15-59 years	15-59 years	96.5	94.8	97.6		non-VOC, alpha, & delta	mix	~48 weeks								0	0	0												0
174	Lytras	29Jan2022		Observational	Retrospective cohort	BNT162b2 (Pfizer)	included	2	final	6 months	death	death	Greece	15-59 years	15-59 years	93.8	91	95.7		non-VOC, alpha, & delta	mix	~48 weeks								0	0	0												0
174	Lytras	29Jan2022		Observational	Retrospective cohort	BNT162b2 (Pfizer)	included	2	final	14+	death	death	Greece	60-79 years	60-79 years	94.1	92.7	95.2		non-VOC, alpha, & delta	mix	~48 weeks								0	0	0												0
174	Lytras	29Jan2022		Observational	Retrospective cohort	BNT162b2 (Pfizer)	included	2	final	6 months	death	death	Greece	60-79 years	60-79 years	89.4	87.9	90.8		non-VOC, alpha, & delta	mix	~48 weeks								0	0	0												0
174	Lytras	29Jan2022		Observational	Retrospective cohort	BNT162b2 (Pfizer)	included	2	final	14+	death	death	Greece	80+ years	≥80 years	91	88.4	93		non-VOC, alpha, & delta	mix	~48 weeks								0	0	0												0
174	Lytras	29Jan2022		Observational	Retrospective cohort	BNT162b2 (Pfizer)	included	2	final	6 months	death	death	Greece	80+ years	≥80 years	84	82.2	85.6		non-VOC, alpha, & delta	mix	~48 weeks								0	0	0												0
174	Lytras	29Jan2022		Observational	Retrospective cohort	mRNA-1273 (Moderna)	included	2	final	14+	intubation	severe	Greece	60-79 years	60-79 years	98.9	97.3	99.5		non-VOC, alpha, & delta	mix	~48 weeks									0	0												0
174	Lytras	29Jan2022		Observational	Retrospective cohort	mRNA-1273 (Moderna)	included	2	final	6 months	intubation	severe	Greece	60-79 years	60-79 years	98.4	95.5	99.5		non-VOC, alpha, & delta	mix	~48 weeks									0	0												0
174	Lytras	29Jan2022		Observational	Retrospective cohort	mRNA-1273 (Moderna)	included	2	final	14+	intubation	severe	Greece	80+ years	≥80 years	97.9	90.2	99.5		non-VOC, alpha, & delta	mix	~48 weeks									0	0												0
174	Lytras	29Jan2022		Observational	Retrospective cohort	mRNA-1273 (Moderna)	included	2	final	14+	intubation	severe	Greece	80+ years	≥80 years	96.7	87.9	99.1		non-VOC, alpha, & delta	mix	~48 weeks									0	0												0
174	Lytras	29Jan2022		Observational	Retrospective cohort	mRNA-1273 (Moderna)	included	2	final	6 months	death	death	Greece	60-79 years	60-79 years	98.4	95.5	99.5		non-VOC, alpha, & delta	mix	~48 weeks									0	0												0
174	Lytras	29Jan2022		Observational	Retrospective cohort	mRNA-1273 (Moderna)	included	2	final	14+	death	death	Greece	60-79 years	60-79 years	96.2	93.6	97.7		non-VOC, alpha, & delta	mix	~48 weeks									0	0												0
174	Lytras	29Jan2022		Observational	Retrospective cohort	mRNA-1273 (Moderna)	included	2	final	6 months	death	death	Greece	80+ years	≥80 years	96.7	87.9	99.1		non-VOC, alpha, & delta	mix	~48 weeks									0	0												0
174	Lytras	29Jan2022		Observational	Retrospective cohort	mRNA-1273 (Moderna)	included	2	final	14+	death	death	Greece	80+ years	≥80 years	92	80	96.8		non-VOC, alpha, & delta	mix	~48 weeks									0	0												0
174	Lytras	29Jan2022		Observational	Retrospective cohort	AZD1222 (AstraZeneca)	included	2	final	6 months	intubation	severe	Greece	60-79 years	60-79 years	97.2	95.3	98.3		non-VOC, alpha, & delta	mix	~48 weeks																						0
174	Lytras	29Jan2022		Observational	Retrospective cohort	AZD1222 (AstraZeneca)	included	2	final	14+	intubation	severe	Greece	60-79 years	60-79 years	95.4	91.2	97.6		non-VOC, alpha, & delta	mix	~48 weeks																						0
174	Lytras	29Jan2022		Observational	Retrospective cohort	AZD1222 (AstraZeneca)	included	2	final	6 months	intubation	severe	Greece	80+ years	≥80 years	97.8	91.7	99.4		non-VOC, alpha, & delta	mix	~48 weeks																						0
174	Lytras	29Jan2022		Observational	Retrospective cohort	AZD1222 (AstraZeneca)	included	2	final	14+	intubation	severe	Greece	80+ years	≥80 years	92.4	72.7	97.9		non-VOC, alpha, & delta	mix	~48 weeks																						0
174	Lytras	29Jan2022		Observational	Retrospective cohort	AZD1222 (AstraZeneca)	included	2	final	6 months	death	death	Greece	60-79 years	60-79 years	95.4	91.2	97.6		non-VOC, alpha, & delta	mix	~48 weeks																						0
174	Lytras	29Jan2022		Observational	Retrospective cohort	AZD1222 (AstraZeneca)	included	2	final	14+	death	death	Greece	60-79 years	60-79 years	89.8	85.2	93		non-VOC, alpha, & delta	mix	~48 weeks																						0
174	Lytras	29Jan2022		Observational	Retrospective cohort	AZD1222 (AstraZeneca)	included	2	final	6 months	death	death	Greece	80+ years	≥80 years	92.6	84.2	96.5		non-VOC, alpha, & delta	mix	~48 weeks																						0
174	Lytras	29Jan2022		Observational	Retrospective cohort	AZD1222 (AstraZeneca)	included	2	final	14+	death	death	Greece	80+ years	≥80 years	83.4	69.6	90.9		non-VOC, alpha, & delta	mix	~48 weeks																						0
174	Lytras	29Jan2022		Observational	Retrospective cohort	Ad26.COV2.S (Janssen)	included	1	final	14+	intubation	severe	Greece	15-59 years	15-59 years	85	73.9	91.4		non-VOC, alpha, & delta	mix	~48 weeks															0							0
174	Lytras	29Jan2022		Observational	Retrospective cohort	Ad26.COV2.S (Janssen)	included	1	final	14+	intubation	severe	Greece	60-79 years	60-79 years	79.6	65.2	88		non-VOC, alpha, & delta	mix	~48 weeks															0							0
174	Lytras	29Jan2022		Observational	Retrospective cohort	Ad26.COV2.S (Janssen)	included	1	final	14+	intubation	severe	Greece	80+ years	≥80 years	85	62.3	94		non-VOC, alpha, & delta	mix	~48 weeks															0							0
174	Lytras	29Jan2022		Observational	Retrospective cohort	Ad26.COV2.S (Janssen)	included	1	final	14+	death	death	Greece	15-59 years	15-59 years	81.7	57.5	92.1		non-VOC, alpha, & delta	mix	~48 weeks															0							0
174	Lytras	29Jan2022		Observational	Retrospective cohort	Ad26.COV2.S (Janssen)	included	1	final	14+	death	death	Greece	60-79 years	60-79 years	69.1	43.2	83.2		non-VOC, alpha, & delta	mix	~48 weeks															0							0
174	Lytras	29Jan2022		Observational	Retrospective cohort	Ad26.COV2.S (Janssen)	included	1	final	14+	death	death	Greece	80+ years	≥80 years	61.9	43.2	74.4		non-VOC, alpha, & delta	mix	~48 weeks															0							0
174	Lytras	29Jan2022		Observational	Retrospective cohort	Ad26.COV2.S (Janssen)	included	1	final	6 months	death	death	Greece	80+ years	≥80 years	80.6	59.7	90.7		non-VOC, alpha, & delta	mix	~48 weeks															0							0
131	Bajema	31Dec2021		Observational	Test negative case-control	mRNA-1273 (Moderna)	excluded	2	final	14-119	Hospitalization	severe	USA	18+	general pop	89.6	80.1	94.5		non-VOC, alpha, & delta	mix	~36 weeks							0	0	0	1	0	0	0	0	0	0	0	0	0	0	0	1
132	Powell	11Dec2021		Observational	Test negative case-control	BNT162b2 (Pfizer)	excluded	2	final	14-84	symptomatic disease	symptomatic	UK	40-64 years	40-64 years	84.1	83.6	84.5		delta	delta	~47 weeks							0	1	0	0	0	0	0	0	0	0	0	0	0	0	0	1
132	Powell	11Dec2021	https://www.medrxiv.org/content/10.1101/2021.12.10.21267408v2	Observational	Test negative case-control	BNT162b2 (Pfizer)	excluded	2	final	14-84	symptomatic disease	symptomatic	UK	18-39 years	18-39 years	88.7	88.5	88.8		delta	delta	~47 weeks							0	1	0	0	0	0	0	0	0	0	0	0	0	0	0	1
133	Berec	12Dec2021		Observational	Retrospective cohort	Ad26.COV2.S (Janssen)	included	1	final	0-2 months	death	death	Czechia	18+	general pop	68	42	82		alpha & delta	mix	~35 weeks							0	0	0	0	0	0	0	0	1	0	0	0	0	0	0	1
175	Roberts	31Jan2022		Observational	Test negative case-control	BNT162b2 (Pfizer)	included	2	final	≥3 months	infection	infection	USA	18+	general pop	60	58	62		non-VOC, alpha, & delta	mix	~48 weeks								0	0	0												0
175	Roberts	31Jan2022		Observational	Test negative case-control	BNT162b2 (Pfizer)	included	2	final	<3 months	infection (Jan-March)	infection	USA	18+	general pop	80	74	85		non-VOC, alpha, & delta	mix	~48 weeks								0	0	0												0
175	Roberts	31Jan2022		Observational	Test negative case-control	BNT162b2 (Pfizer)	included	2	final	≥3 months	infection (Jan-March)	infection	USA	18+	general pop	80.5	74	86		non-VOC, alpha, & delta	mix	~48 weeks								0	0	0												0
175	Roberts	31Jan2022		Observational	Test negative case-control	BNT162b2 (Pfizer)	included	2	final	<3 months	infection (Oct-Dec)	infection	USA	18+	general pop	75	64	81		non-VOC, alpha, & delta	mix	~48 weeks								0	0	0												0
175	Roberts	31Jan2022		Observational	Test negative case-control	BNT162b2 (Pfizer)	included	2	final	≥3 months	infection (Oct-Dec)	infection	USA	18+	general pop	60	55	62		non-VOC, alpha, & delta	mix	~48 weeks								0	0	0												0
175	Roberts	31Jan2022		Observational	Test negative case-control	BNT162b2 (Pfizer)	included	2	final	≥3 months	severe disease	severe	USA	18+	general pop	75	70	80		non-VOC, alpha, & delta	mix	~48 weeks								0	0	0												0
175	Roberts	31Jan2022		Observational	Test negative case-control	BNT162b2 (Pfizer)	included	2	final	<3 months	severe disease (Jan-March)	severe	USA	18+	general pop	90	49	99		non-VOC, alpha, & delta	mix	~48 weeks								0	0	0												0
175	Roberts	31Jan2022		Observational	Test negative case-control	BNT162b2 (Pfizer)	included	2	final	≥3 months	severe disease (Jan-March)	severe	USA	18+	general pop	90	50	99		non-VOC, alpha, & delta	mix	~48 weeks								0	0	0												0
175	Roberts	31Jan2022		Observational	Test negative case-control	BNT162b2 (Pfizer)	included	2	final	<3 months	severe disease (Oct-Dec)	severe	USA	18+	general pop	69	22	88		non-VOC, alpha, & delta	mix	~48 weeks								0	0	0												0
175	Roberts	31Jan2022		Observational	Test negative case-control	BNT162b2 (Pfizer)	included	2	final	≥3 months	severe disease (Oct-Dec)	severe	USA	18+	general pop	78	70	82		non-VOC, alpha, & delta	mix	~48 weeks								0	0	0												0
175	Roberts	31Jan2022		Observational	Test negative case-control	mRNA-1273 (Moderna)	included	2	final	≥3 months	infection	infection	USA	18+	general pop	65	62	68		non-VOC, alpha, & delta	mix	~48 weeks									0	0												0
175	Roberts	31Jan2022		Observational	Test negative case-control	mRNA-1273 (Moderna)	included	2	final	<3 months	infection (Jan-March)	infection	USA	18+	general pop	89	73	95		non-VOC, alpha, & delta	mix	~48 weeks									0	0												0
175	Roberts	31Jan2022		Observational	Test negative case-control	mRNA-1273 (Moderna)	included	2	final	≥3 months	infection (Jan-March)	infection	USA	18+	general pop	89	74	93		non-VOC, alpha, & delta	mix	~48 weeks									0	0												0
175	Roberts	31Jan2022		Observational	Test negative case-control	mRNA-1273 (Moderna)	included	2	final	<3 months	infection (Oct-Dec)	infection	USA	18+	general pop	82	69	91		non-VOC, alpha, & delta	mix	~48 weeks									0	0												0
175	Roberts	31Jan2022		Observational	Test negative case-control	mRNA-1273 (Moderna)	included	2	final	≥3 months	infection (Oct-Dec)	infection	USA	18+	general pop	68	64	69		non-VOC, alpha, & delta	mix	~48 weeks									0	0												0
175	Roberts	31Jan2022		Observational	Test negative case-control	mRNA-1273 (Moderna)	included	2	final	≥3 months	severe disease	severe	USA	18+	general pop	72	65	78		non-VOC, alpha, & delta	mix	~48 weeks									0	0												0
175	Roberts	31Jan2022		Observational	Test negative case-control	mRNA-1273 (Moderna)	included	2	final	<3 months	severe disease (Jan-March)	severe	USA	18+	general pop	70	0	95		non-VOC, alpha, & delta	mix	~48 weeks									0	0												0
175	Roberts	31Jan2022		Observational	Test negative case-control	mRNA-1273 (Moderna)	included	2	final	≥3 months	severe disease (Jan-March)	severe	USA	18+	general pop	70	0	93		non-VOC, alpha, & delta	mix	~48 weeks									0	0												0
175	Roberts	31Jan2022		Observational	Test negative case-control	mRNA-1273 (Moderna)	included	2	final	<3 months	severe disease (Oct-Dec)	severe	USA	18+	general pop	91	5	99		non-VOC, alpha, & delta	mix	~48 weeks									0	0												0
175	Roberts	31Jan2022		Observational	Test negative case-control	mRNA-1273 (Moderna)	included	2	final	≥3 months	severe disease (Oct-Dec)	severe	USA	18+	general pop	80	72	88		non-VOC, alpha, & delta	mix	~48 weeks									0	0												0
104*	Bruxvoort 2	15Dec2021		Observational	Test negative case-control	mRNA-1273 (Moderna)	excluded	2	final	151-180	infection	infection	USA	18+	general pop	80	70.2	86.6	delta	delta	delta	~23.5 weeks					no info on fu time after vax		0	0	0	0	0	0	0	0	0							0
104*	Bruxvoort 2	15Dec2021		Observational	Test negative case-control	mRNA-1273 (Moderna)	excluded	2	final	121-150	infection	infection	USA	18+	general pop	88.7	73.2	95.2	non-delta	non-delta	mix	~19.5 weeks					no info on fu time after vax		0	0	0	0	0	0	0	0	0							0
117+	Sheikh	20Oct2021		Observational	Retrospective cohort	BNT162b2 (Pfizer)	unknown	2	final	14+	death	death	Scotland	18+	general pop	90	83	94	delta	delta	delta	~25 weeks							0	0	0	0	0	0	0	0	0							0
117+	Sheikh	20Oct2021		Observational	Retrospective cohort	AZD1222 (AstraZeneca)	unknown	2	final	14+	death	death	Scotland	18+	general pop	91	86	94	delta	delta	delta	~25 weeks							0	0	0	0	0	0	0	0	0							0
133	Berec	12Dec2021		Observational	Retrospective cohort	BNT162b2 (Pfizer)	included	2	final	0-2 months	death	death	Czechia	18+	general pop	92	90	93		alpha & delta	mix	~35 weeks							0	1	0	0	0	0	0	0	0	0	0	0	0	0	0	1
74+	Tang	Tang 02Nov2021		Observational	Test negative case-control	BNT162b2 (Pfizer)	included	2	final	14+	severe, critical, fatal disease	severe	Qatar	general pop	general pop	94.1	85.9	97.6	delta	delta	delta	~25 weeks		1					0	0	0	0	0	0	0	0	0							0
74+	Tang	Tang 02Nov2021		Observational	Test negative case-control	mRNA-1273 (Moderna)	included	2	final	14+	severe, critical, fatal disease	severe	Qatar	general pop	general pop	96.1	71.4	99.5	delta	delta	delta	~25 weeks		1					0	0	0	0	0	0	0	0	0							0
74+	Tang	Tang 02Nov2021		Observational	Test negative case-control	BNT162b2 (Pfizer)	included	2	final	14+	severe, critical, fatal disease	severe	Qatar	general pop	general pop	92.7	81.5	97.1	beta	beta	beta	~25 weeks		1					0	0	0	0	0	0	0	0	0							0
74+	Tang	Tang 02Nov2021		Observational	Test negative case-control	mRNA-1273 (Moderna)	included	2	final	14+	severe, critical, fatal disease	severe	Qatar	general pop	general pop	100			beta	beta	beta	~25 weeks		1					0	0	0	0	0	0	0	0	0							0
81*	Golberg*	27Oct2021		Observational	Retrospective cohort	BNT162b2 (Pfizer)	excluded	2	final	168-203	infection	infection	Israel	16-39 years	16-39 years	55	50	60		delta	delta	28 weeks					persons vaccinated 6 months ago		0	0	0	0	0	0	0	0	0							0
81*	Golberg*	27Oct2021		Observational	Retrospective cohort	BNT162b2 (Pfizer)	excluded	2	final	168-203	infection	infection	Israel	40-59 years	40-59 years	57	53	61		delta	delta	28 weeks					persons vaccinated 6 months ago		0	0	0	0	0	0	0	0	0							0
81*	Golberg*	27Oct2021		Observational	Retrospective cohort	BNT162b2 (Pfizer)	excluded	2	final	168-203	infection	infection	Israel	≥ 60 years	≥60 years	57	52	62		delta	delta	28 weeks					persons vaccinated 6 months ago		0	0	0	0	0	0	0	0	0							0
81*	Golberg*	27Oct2021		Observational	Retrospective cohort	BNT162b2 (Pfizer)	excluded	2	final	168-203	severe	severe	Israel	40-59 years	40-59 years	98	94	99		delta	delta	28 weeks					persons vaccinated 6 months ago		0	0	0	0	0	0	0	0	0							0
81*	Golberg*	27Oct2021		Observational	Retrospective cohort	BNT162b2 (Pfizer)	excluded	2	final	168-203	severe	severe	Israel	≥ 60 years	≥60 years	93	86	97		delta	delta	13 weeks					persons vaccinated 2 months ago		0	0	0	0	0	0	0	0	0							0
133	Berec	12Dec2021		Observational	Retrospective cohort	mRNA-1273 (Moderna)	included	2	final	0-2 months	death	death	Czechia	18+	general pop	96	91	98		alpha & delta	mix	~35 weeks							0	0	0	1	0	0	0	0	0	0	0	0	0	0	0	1
133	Berec	12Dec2021		Observational	Retrospective cohort	Ad26.COV2.S (Janssen)	included	1	final	0-2 months	Infection	infection	Czechia	18+	general pop	68	66	70		alpha & delta	mix	~35 weeks							0	0	0	0	0	0	0	0	1	0	0	0	0	0	0	1
82*	Chemaitelly 2	06Oct2021		Observational	Test negative case-control	BNT162b2 (Pfizer)	included	2	final	175+	infection	infection	Qatar	≥ 12 years	≥12 years	22.3	-1.7	40.7		alpha, beta & delta	mix	~32 weeks							0	0	0	0	0	0	0	0	0							0
82*	Chemaitelly 2	06Oct2021		Observational	Test negative case-control	BNT162b2 (Pfizer)	included	2	final	175+	symptomatic disease	symptomatic	Qatar	≥ 12 years	≥12 years	27.8	-1.4	48.7		alpha, beta & delta	mix	~32 weeks							0	0	0	0	0	0	0	0	0							0
82*	Chemaitelly 2	06Oct2021		Observational	Test negative case-control	BNT162b2 (Pfizer)	included	2	final	175+	asymptomatic disease	asymptomatic	Qatar	≥ 12 years	≥12 years	-33.3	-181.8	36.9		alpha, beta & delta	mix	~29 weeks							0	0	0	0	0	0	0	0	0							0
82*	Chemaitelly 2	06Oct2021		Observational	Test negative case-control	BNT162b2 (Pfizer)	included	2	final	175+	severe, critical, fatal disease	severe	Qatar	≥ 12 years	≥12 years	55.6	-44.3	86.3		alpha, beta & delta	mix	~32 weeks							0	0	0	0	0	0	0	0	0							0
82*	Chemaitelly 2	06Oct2021		Observational	Test negative case-control	BNT162b2 (Pfizer)	included	2	final	147+	infection	infection	Qatar	≥ 12 years	≥12 years	80	-71.2	97.7	alpha	alpha	alpha	~29 weeks							0	0	0	0	0	0	0	0	0							0
82*	Chemaitelly 2	06Oct2021		Observational	Test negative case-control	BNT162b2 (Pfizer)	included	2	final	147+	infection	infection	Qatar	≥ 12 years	≥12 years	40	-151.1	85.7	beta	beta	beta	~29 weeks							0	0	0	0	0	0	0	0	0							0
82*	Chemaitelly 2	06Oct2021		Observational	Test negative case-control	BNT162b2 (Pfizer)	included	2	final	147+	infection	infection	Qatar	≥ 12 years	≥12 years	17.9	-12.9	40.3	delta	delta	delta	~29 weeks							0	0	0	0	0	0	0	0	0							0
97*	Self*	17Sept2021		Observational	Test negative case-control	BNT162b2 (Pfizer)	excluded	2	final	>120	hospitalization	severe	USA	18+ years	general pop	77	67	84		alpha & delta	mix	~20 weeks							0	0	0	0	0	0	0	0	0							0
97*	Self*	17Sept2021		Observational	Test negative case-control	mRNA-1273 (Moderna)	excluded	2	final	>120	hospitalization	severe	USA	18+ years	general pop	92	87	96		alpha & delta	mix	~20 weeks							0	0	0	0	0	0	0	0	0							0
133	Berec	12Dec2021	https://www.medrxiv.org/content/10.1101/2021.12.10.21267590v1	Observational	Retrospective cohort	BNT162b2 (Pfizer)	included	2	final	0-2 months	Infection	infection	Czechia	18+	general pop	87	86	87		alpha & delta	mix	~35 weeks							0	1	0	0	0	0	0	0	0	0	0	0	0	0	0	1
133	Berec	12Dec2021		Observational	Retrospective cohort	mRNA-1273 (Moderna)	included	2	final	0-2 months	Infection	infection	Czechia	18+	general pop	90	89	91		alpha & delta	mix	~35 weeks							0	0	0	1	0	0	0	0	0	0	0	0	0	0	0	1
133	Berec	12Dec2021		Observational	Retrospective cohort	Ad26.COV2.S (Janssen)	included	1	final	0-2 months	Hospitalization	severe	Czechia	18+	general pop	68	60	75		alpha & delta	mix	~35 weeks							0	0	0	0	0	0	0	0	1	0	0	0	0	0	0	1
133	Berec	12Dec2021		Observational	Retrospective cohort	BNT162b2 (Pfizer)	included	2	final	0-2 months	Hospitalization	severe	Czechia	18+	general pop	90	89	91		alpha & delta	mix	~35 weeks							0	1	0	0	0	0	0	0	0	0	0	0	0	0	0	1
133	Berec	12Dec2021		Observational	Retrospective cohort	mRNA-1273 (Moderna)	included	2	final	0-2 months	Hospitalization	severe	Czechia	18+	general pop	94	92	96		alpha & delta	mix	~35 weeks							0	0	0	1	0	0	0	0	0	0	0	0	0	0	0	1
135	Florea	15Dec2021		Observational	Prospective cohort	mRNA-1273 (Moderna)	included	2	final	14+	Infection	infection	USA	18+	general pop	86.5	84.8	88		delta	delta	~15 weeks							0	0	0	1	0	0	0	0	0	0	0	0	0	0	0	1
135	Florea	15Dec2021	https://www.medrxiv.org/content/10.1101/2021.12.13.21267620v2	Observational	Prospective cohort	mRNA-1273 (Moderna)	included	2	final	14-60	Infection	infection	USA	18+	general pop	88	86.8	89.1		non-VOC, alpha, & delta	mix	~6.5 weeks							0	0	0	1	0	0	0	0	0	0	0	0	0	0	0	1
135	Florea	15Dec2021		Observational	Prospective cohort	mRNA-1273 (Moderna)	included	2	final	14-60	Hospitalization	severe	USA	18+	general pop	95.9	93.5	97.4		non-VOC, alpha, & delta	mix	~6.5 weeks							0	0	0	1	0	0	0	0	0	0	0	0	0	0	0	1
139	Abu-Raddad 2	16Dec2021		Observational	Test negative case-control	mRNA-1273 (Moderna)	excluded	2	final	30-60	asymptomatic disease	asymptomatic	Qatar	18+	general pop	81.8	75.2	96.6		beta & delta	mix	~35 weeks					unclear fu time post vax		0	0	0	1	0	0	0	0	0	0	0	0	0	0	0	1
139	Abu-Raddad 2	16Dec2021		Observational	Test negative case-control	mRNA-1273 (Moderna)	excluded	2	final	30-60	hospitalization and death	death	Qatar	18+	general pop	97.4	81.4	99.6		beta & delta	mix	~35 weeks					unclear fu time post vax		0	0	0	1	0	0	0	0	0	0	0	0	0	0	0	1
139	Abu-Raddad 2	16Dec2021	https://www.nejm.org/doi/10.1056/NEJMc2119432	Observational	Test negative case-control	mRNA-1273 (Moderna)	excluded	2	final	30-60	symptomatic disease	symptomatic	Qatar	18+	general pop	94	91.8	95.6		beta & delta	mix	~35 weeks					unclear fu time post vax		0	0	0	1	0	0	0	0	0	0	0	0	0	0	0	1
140	Bekker	20Dec2021		Observational	Retrospective matched cohort	Ad26.COV2.S (Janssen)	included	1	final	28+	hospitalization	severe	South Africa	HCW	HCW	62	42	76	beta	beta	beta	12 weeks							0	0	0	0	0	0	0	0	1	0	0	0	0	0	0	1
140	Bekker	20Dec2021	https://papers.ssrn.com/sol3/papers.cfm?abstract_id=3979291&__cf_chl_captcha_tk__=xeFj8UAKIQLs1kBSKkdBEHMvHOa82dY.15AY0anmzmY-1640263357-0-gaNycGzNEOU	Observational	Retrospective matched cohort	Ad26.COV2.S (Janssen)	included	1	final	28+	hospitalization	severe	South Africa	HCW	HCW	67	62	71		beta, delta, & kappa	mix	12 weeks							0	0	0	0	0	0	0	0	1	0	0	0	0	0	0	1
140	Bekker	20Dec2021		Observational	Retrospective matched cohort	Ad26.COV2.S (Janssen)	included	1	final	28+	hospitalization	severe	South Africa	HCW	HCW	67	62	71	delta	delta	delta	12 weeks							0	0	0	0	0	0	0	0	1	0	0	0	0	0	0	1
140	Bekker	20Dec2021		Observational	Retrospective matched cohort	Ad26.COV2.S (Janssen)	included	1	final	28+	death	death	South Africa	HCW	HCW	82	74	89	delta	delta	delta	12 weeks							0	0	0	0	0	0	0	0	1	0	0	0	0	0	0	1
140	Bekker	20Dec2021		Observational	Retrospective matched cohort	Ad26.COV2.S (Janssen)	included	1	final	28+	death	death	South Africa	HCW	HCW	83	75	89		beta, delta, & kappa	mix	12 weeks							0	0	0	0	0	0	0	0	1	0	0	0	0	0	0	1
140	Bekker	20Dec2021		Observational	Retrospective matched cohort	Ad26.COV2.S (Janssen)	included	1	final	28+	death	death	South Africa	HCW	HCW	86	57	100	beta	beta	beta	12 weeks							0	0	0	0	0	0	0	0	1	0	0	0	0	0	0	1
141	Tartof 1	21Dec2021	https://papers.ssrn.com/sol3/papers.cfm?abstract_id=3989856	Observational	Retrospective matched cohort	BNT162b2 (Pfizer)	included	2	final	7-36	Infection	infection	USA	18+	general pop	85	83	86		non-VOC, alpha, & delta	mix	~48 weeks							0	1	0	0	0	0	0	0	0	0	0	0	0	0	0	1
141	Tartof 1	21Dec2021		Observational	Retrospective matched cohort	BNT162b2 (Pfizer)	included	2	final	7-36	hospitalization	severe	USA	18+	general pop	90	86	92		non-VOC, alpha, & delta	mix	~48 weeks							0	1	0	0	0	0	0	0	0	0	0	0	0	0	0	1
144	Hansen	23Dec2021	https://www.medrxiv.org/content/10.1101/2021.12.20.21267966v3	Observational	Retrospective cohort	BNT162b2 (Pfizer)	excluded	2	final	15-44	Infection	infection	Denmark	12+	≥12 years	55.2	23.5	73.7	omicron	omicron	omicron	21 weeks							0	1	0	0	0	0	0	0	0	0	0	0	0	0	0	1
144	Hansen	23Dec2021		Observational	Retrospective cohort	BNT162b2 (Pfizer)	excluded	2	final	15-44	Infection	infection	Denmark	12+	≥12 years	86.7	84.6	88.6	delta	delta	delta	25 weeks							0	1	0	0	0	0	0	0	0	0	0	0	0	0	0	1
144	Hansen	23Dec2021		Observational	Retrospective cohort	mRNA-1273 (Moderna)	excluded	2	final	15-44	Infection	infection	Denmark	12+	≥12 years	36.7	-69.9	76.4	omicron	omicron	omicron	23 weeks							0	0	0	1	0	0	0	0	0	0	0	0	0	0	0	1
144	Hansen	23Dec2021		Observational	Retrospective cohort	mRNA-1273 (Moderna)	excluded	2	final	15-44	Infection	infection	Denmark	12+	≥12 years	88.2	83.1	91.8	delta	delta	delta	27 weeks							0	0	0	1	0	0	0	0	0	0	0	0	0	0	0	1
145	Kissling 2	23Dec2021		Observational	Test negative case-control	Ad26.COV2.S (Janssen)	included	1	final	30-59	symptomatic disease	symptomatic	EU	30-59 years	30-59 years	50	36	62		delta	delta	~30 weeks							0	0	0	0	0	0	0	0	1	0	0	0	0	0	0	1
145	Kissling 2	23Dec2021	https://osf.io/3nhps/	Observational	Test negative case-control	BNT162b2 (Pfizer)	included	2	final	14-29	symptomatic disease	symptomatic	EU	30-59 years	30-59 years	87	83	89		delta	delta	~30 weeks							0	1	0	0	0	0	0	0	0	0	0	0	0	0	0	1
145	Kissling 2	23Dec2021		Observational	Test negative case-control	mRNA-1273 (Moderna)	included	2	final	14-29	symptomatic disease	symptomatic	EU	30-59 years	30-59 years	98	93	100		delta	delta	~30 weeks							0	0	0	1	0	0	0	0	0	0	0	0	0	0	0	1
149	Alali	07Dec2021		Observational	Retrospective cohort	AZD1222 (AstraZeneca)	excluded	1	1	28+	symptomatic disease	symptomatic	Kuwait	HCW	HCW	75.4	67.2	81.6		alpha	alpha	~20 weeks							0	0	0	0	1	0	0	0	0	0	0	0	0	0	0	1
149	Alali	07Dec2021	https://www.mdpi.com/2227-9032/9/12/1692/htm	Observational	Retrospective cohort	BNT162b2 (Pfizer)	excluded	1	1	14+ up to dose 2	symptomatic disease	symptomatic	Kuwait	HCW	HCW	91.4	65.1	97.9		alpha	alpha								1	0	0	0	0	0	0	0	0	0	0	0	0	0	0	1
149	Alali	07Dec2021		Observational	Retrospective cohort	AZD1222 (AstraZeneca)	excluded	2	final	14+	symptomatic disease	symptomatic	Kuwait	HCW	HCW	94.5	89.4	97.2		alpha	alpha	~20 weeks							0	0	0	0	0	1	0	0	0	0	0	0	0	0	0	1
150	Mendola	23Dec2021	https://www.mattioli1885journals.com/index.php/lamedicinadellavoro/article/view/11983	Observational	Retrospective cohort	BNT162b2 (Pfizer)	excluded	2	final	8-98	infection	infection	Italy	HCW	HCW	89	78	95		alpha	alpha	~12 weeks							0	1	0	0	0	0	0	0	0	0	0	0	0	0	0	1
151	Collie	29Dec2021	https://www.nejm.org/doi/full/10.1056/NEJMc2119270	Observational	Test negative case-control	BNT162b2 (Pfizer)	included	2	final	14+	Hospitalization	severe	South Africa	18+	general pop	93	90	94		delta	delta	~19 weeks							0	1	0	0	0	0	0	0	0	0	0	0	0	0	0	1
155	Cerqueira-Silva	27Dec2021		Observational	Test negative case-control	Ad26.COV2.S (Janssen)	confirmed prior infection	1	final	14-90	hospitalization and death	death	Brazil	18+ with prior SARS-CoV-2 infection	previously infected	60.2	-10.8	85.7		non-VOC, gamma, & delta	mix	~11 weeks							0	0	0	0	0	0	0	0	1	0	0	0	0	0	0	1
155	Cerqueira-Silva	27Dec2021		Observational	Test negative case-control	CoronaVac (Sinovac)	confirmed prior infection	2	final	14-90	hospitalization and death	death	Brazil	18+ with prior SARS-CoV-2 infection	previously infected	86.6	79.8	90.3		non-VOC, gamma, & delta	mix	~11 weeks							0	0	0	0	0	0	0	1	0	0	0	0	0	0	0	1
155	Cerqueira-Silva	27Dec2021		Observational	Test negative case-control	BNT162b2 (Pfizer)	confirmed prior infection	2	final	14-90	hospitalization and death	death	Brazil	18+ with prior SARS-CoV-2 infection	previously infected	88.8	50	97.5		non-VOC, gamma, & delta	mix	~11 weeks							0	1	0	0	0	0	0	0	0	0	0	0	0	0	0	1
155	Cerqueira-Silva	27Dec2021		Observational	Test negative case-control	Ad26.COV2.S (Janssen)	confirmed prior infection	1	final	14-90	symptomatic reinfection	symptomatic	Brazil	18+ with prior SARS-CoV-2 infection	previously infected	46.1	32.7	56.7		non-VOC, gamma, & delta	mix	~11 weeks							0	0	0	0	0	0	0	0	1	0	0	0	0	0	0	1
155	Cerqueira-Silva	27Dec2021		Observational	Test negative case-control	BNT162b2 (Pfizer)	confirmed prior infection	2	final	14-90	symptomatic reinfection	symptomatic	Brazil	18+ with prior SARS-CoV-2 infection	previously infected	64.2	54.2	72		non-VOC, gamma, & delta	mix	~11 weeks							0	1	0	0	0	0	0	0	0	0	0	0	0	0	0	1
155	Cerqueira-Silva	27Dec2021	https://www.medrxiv.org/content/10.1101/2021.12.21.21268058v1	Observational	Test negative case-control	CoronaVac (Sinovac)	confirmed prior infection	2	final	14-90	symptomatic reinfection	symptomatic	Brazil	18+ with prior SARS-CoV-2 infection	previously infected	40.5	36.4	44.3		non-VOC, gamma, & delta	mix	~11 weeks							0	0	0	0	0	0	0	1	0	0	0	0	0	0	0	1
156	Petráš	22Dec2021		Observational	Retrospective cohort	BNT162b2 (Pfizer)	excluded	2	final	14+	infection (February 2021)	infection	Czechia	HCW	HCW	96.2	91.6	98.7		alpha & delta	mix	4 weeks							0	1	0	0	0	0	0	0	0	0	0	0	0	0	0	1
156	Petráš	22Dec2021	https://www.mdpi.com/2076-393X/10/1/9/htm	Observational	Retrospective cohort	BNT162b2 (Pfizer)	excluded	1	1	14+	infection	infection	Czechia	HCW	HCW	47.7	19.2	66.2		alpha & delta	mix						mean interval between 1 and 2 doses is 24 days		1	0	0	0	0	0	0	0	0	0	0	0	0	0	0	1
156	Petráš	22Dec2021		Observational	Retrospective cohort	BNT162b2 (Pfizer)	excluded	1	1	14+	symptomatic disease	symptomatic	Czechia	HCW	HCW	76.4	46	89.7		alpha & delta	mix								1	0	0	0	0	0	0	0	0	0	0	0	0	0	0	1
159	Tseng	08Jan2022	https://www.medrxiv.org/content/10.1101/2022.01.07.22268919v2	Observational	Test negative case-control	mRNA-1273 (Moderna)	included	2	final	14-90	Infection	infection	USA	18+	general pop	30.4	5	49	omicron	omicron	omicron	~11 weeks					fu time post vax not clear		0	0	0	1	0	0	0	0	0	0	0	0	0	0	0	1
159	Tseng	08Jan2022		Observational	Test negative case-control	mRNA-1273 (Moderna)	included	2	final	14-90	Infection	infection	USA	18+	general pop	82.8	69.6	90.3	delta	delta	delta	~11 weeks					fu time post vax not clear		0	0	0	1	0	0	0	0	0	0	0	0	0	0	0	1
162	Gazit	24Nov2021	https://academic.oup.com/cid/advance-article/doi/10.1093/cid/ciab973/6437962?login=false	Observational	Retrospective cohort	BNT162b2 (Pfizer)	excluded	2	final	7+	infection	infection	Israel	adult contacts of SARS-CoV-2 index cases	Contacts of index cases	80.3	73.5	85.4		alpha	alpha	~7.5 weeks							0	1	0	0	0	0	0	0	0	0	0	0	0	0	0	1
163	Suah	16Jan2022	https://www.medrxiv.org/content/10.1101/2022.01.15.22269326v1	Observational	Retrospective cohort	BNT162b2 (Pfizer)	excluded	2	final	13 weeks	infection (vaccinated July to August)	infection	Malaysia	15+ years	≥15 years	90.8	89.4	92		delta	delta	~26 weeks							0	1	0	0	0	0	0	0	0	0	0	0	0	0	0	1
163	Suah	16Jan2022		Observational	Retrospective cohort	CoronaVac (Sinovac)	excluded	2	final	13 weeks	infection (vaccinated July to August)	infection	Malaysia	15+ years	≥15 years	74.4	70.4	77.8		delta	delta	~26 weeks							0	0	0	0	0	0	0	1	0	0	0	0	0	0	0	1
165	Tartof 2	18Jan2022	https://papers.ssrn.com/sol3/papers.cfm?abstract_id=4011905	Observational	Test negative case-control	BNT162b2 (Pfizer)	excluded	2	final	<3 months	Hospitalization	severe	USA	hospital admissions	general pop	70	41	84	omicron	omicron	omicron	~44 weeks							0	1	0	0	0	0	0	0	0	0	0	0	0	0	0	1
165	Tartof 2	18Jan2022		Observational	Test negative case-control	BNT162b2 (Pfizer)	excluded	2	final	<3 months	Hospitalization	severe	USA	hospital admissions	general pop	88	71	95	delta	delta	delta	~44 weeks							0	1	0	0	0	0	0	0	0	0	0	0	0	0	0	1
168	Bedston	21Jan2022	https://www.sciencedirect.com/science/article/pii/S0264410X21015358#s0095	Observational	Prospective cohort	BNT162b2 (Pfizer)	excluded	1	1	3-6 weeks	infection	infection	UK	HCW	HCW	52	45	58		alpha	alpha	~37 weeks							1	0	0	0	0	0	0	0	0	0	0	0	0	0	0	1
168	Bedston	21Jan2022		Observational	Prospective cohort	BNT162b2 (Pfizer)	excluded	2	final	2-5 weeks	infection	infection	UK	HCW	HCW	86	74	91		alpha	alpha	~37 weeks							0	1	0	0	0	0	0	0	0	0	0	0	0	0	0	1
171	Willet	26Jan2022	https://www.medrxiv.org/content/10.1101/2022.01.03.21268111v2	Observational	Test negative case-control	BNT162b2 (Pfizer)	included	2	final	14+	infection	infection	Scotland	18+ with SARS-CoV-2 infection	previously infected	26	13.9	36.4	omicron	omicron	omicron	~11 weeks							0	1	0	0	0	0	0	0	0	0	0	0	0	0	0	1
171	Willet	26Jan2022		Observational	Test negative case-control	BNT162b2 (Pfizer)	included	2	final	14+	infection	infection	Scotland	18+ with SARS-CoV-2 infection	previously infected	83.5	78.6	87.3	delta	delta	delta	~11 weeks							0	1	0	0	0	0	0	0	0	0	0	0	0	0	0	1
171	Willet	26Jan2022		Observational	Test negative case-control	mRNA-1273 (Moderna)	included	2	final	14+	infection	infection	Scotland	18+ with SARS-CoV-2 infection	previously infected	87.8	79.8	92.7	delta	delta	delta	~11 weeks							0	0	0	1	0	0	0	0	0	0	0	0	0	0	0	1
171	Willet	26Jan2022		Observational	Test negative case-control	mRNA-1273 (Moderna)	included	2	final	14+	infection	infection	Scotland	18+ with SARS-CoV-2 infection	previously infected	23.7	4.4	39.4	omicron	omicron	omicron	~11 weeks							0	0	0	1	0	0	0	0	0	0	0	0	0	0	0	1
172	Belayachi	27Jan2022	https://www.medrxiv.org/content/10.1101/2022.01.25.22269822v1	Observational	Test negative case-control	BBIBP-CorV (Sinopharm-Beijing)	included	2	final	1-30	severe hospitalization	severe	Morocco	hospital patients	general pop	88	84	91		non-VOC, alpha, & delta	mix	~39 weeks							0	0	0	0	0	0	0	0	0	0	1	0	0	0	0	1
175	Roberts	31Jan2022	https://www.medrxiv.org/content/10.1101/2022.01.29.22269971v1	Observational	Test negative case-control	BNT162b2 (Pfizer)	included	2	final	<3 months	infection	infection	USA	18+	general pop	83	81	84		non-VOC, alpha, & delta	mix	~48 weeks							0	1	0	0	0	0	0	0	0	0	0	0	0	0	0	1
175	Roberts	31Jan2022		Observational	Test negative case-control	mRNA-1273 (Moderna)	included	2	final	<3 months	infection	infection	USA	18+	general pop	88	85	90		non-VOC, alpha, & delta	mix	~48 weeks							0	0	0	1	0	0	0	0	0	0	0	0	0	0	0	1
175	Roberts	31Jan2022		Observational	Test negative case-control	BNT162b2 (Pfizer)	included	2	final	<3 months	severe disease	severe	USA	18+	general pop	88	80	91		non-VOC, alpha, & delta	mix	~48 weeks							0	1	0	0	0	0	0	0	0	0	0	0	0	0	0	1
175	Roberts	31Jan2022		Observational	Test negative case-control	mRNA-1273 (Moderna)	included	2	final	<3 months	severe disease	severe	USA	18+	general pop	85	75	90		non-VOC, alpha, & delta	mix	~48 weeks							0	0	0	1	0	0	0	0	0	0	0	0	0	0	0	1
126+	Voko	24Nov2021	https://www.clinicalmicrobiologyandinfection.com/article/S1198-743X(21)00639-X/fulltext	Observational	Retrospective cohort	BNT162b2 (Pfizer)	included	2	final	14+	death	death	Hungary	16+ years	general pop	90.3	88.9	91.5		alpha	alpha	~19 weeks							0	1	0	0	0	0	0	0	0	0	0	0	0	0	0	1
81+	Goldberg 1	27Oct2021		Observational	Retrospective cohort	BNT162b2 (Pfizer)	excluded	2	final	109-159	severe	severe	Israel	≥ 60 years	≥60 years	85	81	88		delta	delta	22 weeks							0	1	0	0	0	0	0	0	0							1
81+	Goldberg 1	27Oct2021		Observational	Retrospective cohort	BNT162b2 (Pfizer)	excluded	2	final	109-159	severe	severe	Israel	40-59 years	40-59 years	92	87	95		delta	delta	22 weeks							0	1	0	0	0	0	0	0	0							1
	129
UNIQUE studies in filtered rows:	129

### Sheet: Sheet3
		3
		4
		5
		6
		10
		13
		14
		15
		16
		17
		18
		19
		20
		21
		23
		24
		25
		26
		27
		28
		31
		32
		33
		34
		38
		39
		41
		42
		43
		44
		46
		47
		48
		49
		50
		52
		56
		57
		58
		59
		60
		61
		62
		64
		65
		66
		67
		70
		71
		75
		76
		77
		78
		81
		82
		84
		86
		87
		90
		92
		93
		95
		96
		97
		98
		99
		100
		102
		103
		104
		106
		107
		109
		111
		112
		113
		114
		115
		117
		119
		122
		123
		125
		126
		128
		130
		131
		132
		133
		135
		139
		140
		141
		144
		145
		149
		150
		151
		155
		156
		159
		162
		163
		165
		168
		171
		172
		175
